# Genetic evidence for repurposing immunomodulatory drugs for major depressive disorder

**DOI:** 10.64898/2026.02.07.26345798

**Authors:** Jehanita Jesuthasan, Abigail R. ter Kuile, Jonathan Roiser, Livia A. Carvalho, Alexandra Pitman, Sandesh Chopade, Chris Finan, Amand Floriaan Schmidt, Jean-Baptiste Pingault

**Affiliations:** Institute of Cognitive Neuroscience, University College London, UK; Department of Clinical, Educational and Health Psychology, University College London, UK; Translational Pharmacology Lab, Department of Clinical Pharmacology and Precision Medicine, William Harvey Research Institute, Queen Mary University of London, Charterhouse Square, London, UK; Division of Psychiatry, University College London, UK; North London NHS Foundation Trust, London, UK; Institute of Cardiovascular Science, Faculty of Population Health Sciences, University College London, London, UK; UCL British Heart Foundation Centre of Excellence, 69-75 Chenies Mews, London WC1E 6HX, United Kingdom; The National Institute for Health Research (NIHR) University College London Hospitals (UCLH) Biomedical Research Centre (BRC), University College London, London, UK; Department of Cardiology, Amsterdam Cardiovascular Science, Amsterdam University Medical Centres, University of Amsterdam, Amsterdam, The Netherlands; Social Genetic and Developmental Psychiatry, King’s College London, London, United Kingdom

## Abstract

**Objective:** To identify immunomodulatory drug targets with genetic evidence in major depressive disorder (MDD), probe symptom-level heterogeneity in their effects, and identify drug repurposing opportunities.

**Methods:** We used *cis*-Mendelian randomisation to evaluate the targets of 204 immunomodulatory compounds, including immunosuppressants, cytokine inhibitors, and anti-infectives. As exposures, we selected genetic instruments from nine genome-wide association studies (GWASs) of protein or gene transcript levels in blood and six brain regions, capturing peripheral and central inflammatory processes. As outcomes, we used summary statistics from GWASs of MDD and eight individual depressive symptoms. We prioritised targets based on consistency across tissues and robustness of Mendelian randomisation estimates, and prioritised compounds based on predicted therapeutic effects.

**Results:** We prioritised 13 drug targets (C1S, CRBN, CUL4A, DEPE1, FCGRT, FKBP1A, HRH1, IL1RL2, IMPDH1, MMP7, POLE2, PRIM1, and S1PR4) associated with MDD risk. These are targeted by 46 compounds – mostly inhibitory – including doxycycline, sutimlimab, and pomalidomide, which may have therapeutic benefits for MDD. In symptom-level analyses, most targets showed heterogeneity across symptoms. Among prioritised targets, three showed consistent effects across more than half the symptoms, while the remainder showed symptom-specific or opposing effects between symptoms.

**Conclusion:** We provide genetic evidence supporting the repurposing of immunomodulatory drugs for MDD, including compounds acting on novel therapeutic targets. Effects differ across depressive symptoms, suggesting that symptoms respond to different drug mechanisms. These findings highlight the importance of considering individual symptoms, rather than MDD as a unitary condition, when developing treatments with a broad spectrum of action or targeting specific symptom profiles.

## Supplementary Materials for "Genetic evidence for repurposing immunomodulatory drugs for major depressive disorder"

### Sheet: ST1 Cis-MR results
Supplementary table 1: Genetic results for primary cis-MR significant targets and secondary symptom-level cis-MR in all nine exposure pQTL and eQTL panels. MainResults = results for primary cis-MR (Wald or IVW), Robust MR estimator methods (EggerPrunedResults = Egger with heterogeneity pruning; EggerNotPrunedResults = Egger not pruned; MedianResults = Weighted median; ConmixResults = Contamination mixture); Colocalisation Results = Colocalisation posterior probabilities for no association in either trait = pp_h0, association with trait 1 only = pp_h1, association with trait 2 only = pp_h2, distinct causal variants = pp_h3, shared causal variants = pp_h4; Between-symptom heterogeneity: Cochran's Q statistic for heterogeneity across symptoms at different constant correlation matrix values (r = 0.0, 0.5, and 0.8); IVs = number of genetic instruments; OR = odds ratio; CI = confidence interval; P = FDR-corrected p-value.
Target information					Main MR Results	Robust MR Results			Colocalisation results					Between-symptom heterogeneity
symbol	uniprot_id	ensembl_id	dataset	symptom	MainResults	EggerPrunedResults	MedianResults	ConmixResults	pp_h0	pp_h1	pp_h2	pp_h3	pp_h4	QEpR0	QEpR0.5	QEpR0.8
ROCK2	O75116	ENSG00000134318	decode	mdd	OR: 1.12 (1.04-1.21); P = 0.025; IVs: 2	NA	NA	NA	0.221	0.766	0.002	0.006	0.005	0.282	0.0084	1.91e-08
IL6R	P08887	ENSG00000160712	decode	mdd	OR: 1.01 (1.01-1.01); P = 2.48e-06; IVs: 52	OR: 1.00 (1.00-1.01); P = 0.492; IVs: 53	OR: 1.00 (1.00-1.01); P = 0.594; IVs: 9	OR: 1.00 (1.00-1.01); P = 0.807; IVs: 9	0	0.995	0	0.003	0.002	4.21e-08	2.32e-17	3.81e-40
MMP7	P09237	ENSG00000137673	decode	mdd	OR: 1.02 (1.01-1.03); P = 5.95e-07; IVs: 52	OR: 1.04 (1.02-1.05); P = 0.002; IVs: 52	OR: 1.01 (0.99-1.03); P = 0.609; IVs: 9	OR: 1.01 (1.00-1.05); P = 0.313; IVs: 9	0	0.997	0	0.002	0.002	0.000176	1.98e-10	2.54e-28
IL1R1	P14778	ENSG00000115594	decode	mdd	OR: 0.97 (0.96-0.98); P = 5.54e-09; IVs: 41	OR: 0.97 (0.94-1.00); P = 0.128; IVs: 41	OR: 0.96 (0.94-0.99); P = 0.029; IVs: 5	NA	0	0.938	0	0.059	0.003	0.99	0.735	0.125
IL1RL2	Q9HB29	ENSG00000115598	decode	mdd	OR: 1.04 (1.03-1.05); P = 4.45e-12; IVs: 33	OR: 1.00 (0.97-1.02); P = 0.852; IVs: 35	OR: 1.01 (0.97-1.04); P = 0.881; IVs: 3	OR: 0.99 (0.87-1.18); P = 0.884; IVs: 3	0	0.998	0	0.001	0.001	4.88e-09	1.27e-20	1.25e-55
MMP1	P03956	ENSG00000196611	decode	mdd	OR: 1.01 (1.00-1.02); P = 0.007; IVs: 57	OR: 1.00 (0.99-1.01); P = 0.892; IVs: 56	OR: 1.01 (0.99-1.02); P = 0.504; IVs: 13	OR: 1.00 (0.99-1.01); P = 0.881; IVs: 13	0	0.995	0	0.003	0.002	0.43	0.0313	3.26e-06
CD86	P42081	ENSG00000114013	decode	mdd	OR: 1.05 (1.02-1.09); P = 0.004; IVs: 9	OR: 1.00 (0.87-1.14); P = 0.998; IVs: 9	NA	NA	0	0.991	0	0.005	0.004	0.647	0.116	9.72e-05
DPEP1	P16444	ENSG00000015413	decode	mdd	OR: 1.02 (1.02-1.03); P = 0.00e+00; IVs: 62	OR: 1.01 (1.00-1.02); P = 0.016; IVs: 67	OR: 1.02 (1.00-1.03); P = 0.044; IVs: 10	OR: 1.02 (1.01-1.03); P = 0.074; IVs: 10	0	0.959	0	0.009	0.032	0.000676	2.93e-09	7.46e-26
IFNAR1	P17181	ENSG00000142166	decode	mdd	OR: 0.99 (0.98-0.99); P = 0.002; IVs: 51	OR: 0.98 (0.97-1.00); P = 0.059; IVs: 52	OR: 0.99 (0.98-1.00); P = 0.183; IVs: 13	OR: 0.99 (0.99-1.00); P = 0.127; IVs: 13	0	0.997	0	0.001	0.002	0.244	0.0114	4.61e-06
MMP7	P09237	ENSG00000137673	ukb_ppp	mdd	OR: 1.01 (1.01-1.02); P = 0.001; IVs: 54	OR: 1.04 (1.02-1.06); P = 6.04e-04; IVs: 51	OR: 1.01 (0.99-1.03); P = 0.508; IVs: 8	OR: 1.01 (1.00-1.04); P = 0.278; IVs: 8	0	0.997	0	0.002	0.002	3.2e-05	2.17e-12	1.36e-34
IL1RL2	Q9HB29	ENSG00000115598	ukb_ppp	mdd	OR: 1.01 (1.01-1.01); P = 1.60e-08; IVs: 53	OR: 1.01 (1.01-1.02); P = 2.87e-04; IVs: 57	OR: 1.00 (0.99-1.02); P = 0.766; IVs: 11	OR: 1.00 (0.95-0.95); P = 0.911; IVs: 11	0	0.998	0	0.001	0.001	4.09e-12	4.79e-27	1.4e-70
DPEP1	P16444	ENSG00000015413	ukb_ppp	mdd	OR: 1.01 (1.01-1.02); P = 0.00e+00; IVs: 78	OR: 1.01 (1.01-1.02); P = 8.53e-09; IVs: 77	OR: 1.01 (1.00-1.01); P = 0.094; IVs: 12	OR: 1.00 (1.00-1.02); P = 0.113; IVs: 12	0	0.983	0	0.009	0.008	4.09e-12	6.89e-27	9.69e-65
MMP8	P22894	ENSG00000118113	ukb_ppp	mdd	OR: 1.03 (1.02-1.04); P = 0.00e+00; IVs: 47	OR: 1.02 (1.00-1.03); P = 0.09; IVs: 47	OR: 1.01 (0.99-1.02); P = 0.417; IVs: 10	OR: 1.01 (1.00-1.02); P = 0.232; IVs: 10	0	0.993	0	0.003	0.003	0.169	0.00247	2.72e-09
IL1R1	P14778	ENSG00000115594	ukb_ppp	mdd	OR: 0.98 (0.97-0.99); P = 7.90e-04; IVs: 46	OR: 0.98 (0.95-1.02); P = 0.559; IVs: 47	OR: 0.96 (0.93-0.99); P = 0.018; IVs: 5	OR: 0.96 (0.94-0.98); P = 0.029; IVs: 5	0	0.933	0	0.06	0.007	0.00036	5.32e-10	2.54e-28
IL1RAP	Q9NPH3	ENSG00000196083	ukb_ppp	mdd	OR: 1.01 (1.00-1.01); P = 0.002; IVs: 84	OR: 1.00 (1.00-1.01); P = 0.592; IVs: 81	OR: 1.00 (1.00-1.01); P = 0.222; IVs: 21	OR: 1.01 (1.00-1.03); P = 0.534; IVs: 21	0	0.99	0	0.007	0.004	0.00139	1.67e-08	2.24e-23
ALOX5	P09917	ENSG00000012779	metabrain_basal_ganglia	mdd	OR: 1.02 (1.00-1.03); P = 0.047; IVs: 2	NA	NA	NA	0.945	0.052	0.002	0	0	0.96	0.615	0.0507
C1S	P09871	ENSG00000182326	metabrain_basal_ganglia	mdd	OR: 1.01 (1.01-1.02); P = 1.01e-07; IVs: 8	OR: 1.02 (1.00-1.03); P = 0.052; IVs: 8	OR: 1.01 (1.01-1.02); P = 2.25e-04; IVs: 3	NA	0.631	0.024	0.315	0.012	0.02	0.00565	7.9e-07	1.86e-18
C3	P01024	ENSG00000125730	metabrain_basal_ganglia	mdd	OR: 0.99 (0.99-1.00); P = 0.032; IVs: 3	OR: 0.98 (0.90-1.06); P = 0.721; IVs: 3	NA	NA	0.934	0.062	0.003	0	0	0.864	0.356	0.00579
CD52	P31358	ENSG00000169442	metabrain_basal_ganglia	mdd	OR: 1.01 (1.00-1.01); P = 3.39e-04; IVs: 4	OR: 1.01 (0.92-1.11); P = 0.886; IVs: 4	NA	NA	0.96	0.039	0.001	0	0	0.264	0.00737	2.13e-08
DHFR	P00374	ENSG00000228716	metabrain_basal_ganglia	mdd	OR: 0.99 (0.99-1.00); P = 0.023; IVs: 7	OR: 1.00 (0.99-1.02); P = 0.717; IVs: 8	NA	NA	NA	NA	NA	NA	NA	1	1	1
DPEP1	P16444	ENSG00000015413	metabrain_basal_ganglia	mdd	OR: 1.00 (1.00-1.01); P = 0.038; IVs: 5	OR: 1.05 (1.02-1.09); P = 0.015; IVs: 8	NA	NA	NA	NA	NA	NA	NA	1	1	1
FKBP1A	P62942	ENSG00000088832	metabrain_basal_ganglia	mdd	OR: 1.01 (1.00-1.02); P = 0.047; IVs: 3	OR: 1.01 (0.98-1.03); P = 0.72; IVs: 3	NA	NA	0.919	0.05	0.027	0.001	0.003	0.89	0.405	0.00912
IMPDH2	P12268	ENSG00000178035	metabrain_basal_ganglia	mdd	OR: 0.97 (0.96-0.98); P = NA; IVs: 1	NA	NA	NA	0	0	0.928	0.012	0.061	0.952	0.584	0.04
POLE2	P56282	ENSG00000100479	metabrain_basal_ganglia	mdd	OR: 1.01 (1.00-1.01); P = 4.50e-04; IVs: 4	OR: 1.03 (1.01-1.06); P = 0.017; IVs: 4	NA	NA	0.973	0.024	0.003	0	0	0.438	0.0371	6.76e-06
PPARG	P37231	ENSG00000132170	metabrain_basal_ganglia	mdd	OR: 1.02 (1.01-1.03); P = 0.001; IVs: 2	NA	NA	NA	0.661	0.037	0.269	0.015	0.018	0.756	0.21	0.000797
PRIM1	P49642	ENSG00000198056	metabrain_basal_ganglia	mdd	OR: 1.01 (1.01-1.02); P = 0.001; IVs: 3	OR: 1.04 (1.01-1.07); P = 0.027; IVs: 3	NA	NA	0.966	0.023	0.011	0	0.001	0.0738	0.00024	3.17e-12
RBX1	P62877	ENSG00000100387	metabrain_basal_ganglia	mdd	OR: 1.02 (1.01-1.03); P = 1.59e-05; IVs: 2	NA	NA	NA	0	0	0.927	0.019	0.055	0.245	0.00519	5.06e-09
TNF	P01375	ENSG00000232810	metabrain_basal_ganglia	mdd	OR: 1.01 (1.01-1.02); P = 3.77e-07; IVs: 8	OR: 0.99 (0.98-1.01); P = 0.479; IVs: 11	OR: 1.00 (1.00-1.01); P = 0.543; IVs: 3	NA	0.145	0.009	0.73	0.047	0.069	0.252	0.0106	2.27e-07
C5	P01031	ENSG00000106804	metabrain_cerebellum	mdd	OR: 1.01 (1.00-1.01); P = 3.84e-04; IVs: 15	OR: 0.99 (0.97-1.00); P = 0.288; IVs: 17	NA	NA	0.929	0.062	0.008	0.001	0.001	0.264	0.0106	4.47e-07
CD80	P33681	ENSG00000121594	metabrain_cerebellum	mdd	OR: 1.00 (0.99-1.00); P = 8.95e-06; IVs: 19	OR: 0.99 (0.99-1.00); P = 0.021; IVs: 22	OR: 0.99 (0.99-1.00); P = 0.128; IVs: 4	OR: 0.99 (0.98-0.99); P = 0.158; IVs: 4	0.916	0.081	0.002	0	0.001	0.000766	6.59e-09	2.82e-23
CRBN	Q96SW2	ENSG00000113851	metabrain_cerebellum	mdd	OR: 1.01 (1.01-1.02); P = 0.004; IVs: 7	OR: 1.05 (1.01-1.09); P = 0.049; IVs: 8	NA	NA	0.024	0.971	0	0.004	0.001	0.00228	4.24e-08	5.15e-23
CUL4A	Q13619	ENSG00000139842	metabrain_cerebellum	mdd	OR: 1.01 (1.01-1.01); P = 2.46e-05; IVs: 11	OR: 1.00 (1.00-1.01); P = 0.548; IVs: 13	OR: 1.01 (1.00-1.02); P = 0.044; IVs: 4	OR: 1.01 (1.00-1.02); P = 0.21; IVs: 4	0.965	0.027	0.007	0	0	1.77e-06	1.36e-14	1.54e-36
CYP11A1	P05108	ENSG00000140459	metabrain_cerebellum	mdd	OR: 1.01 (1.00-1.01); P = 0.008; IVs: 14	OR: 1.01 (0.99-1.02); P = 0.71; IVs: 14	OR: 1.01 (1.00-1.02); P = 0.187; IVs: 4	OR: 1.01 (0.98-1.02); P = 0.244; IVs: 4	0.96	0.038	0.001	0	0	0.258	0.0315	0.000294
CYP3A43	Q9HB55	ENSG00000021461	metabrain_cerebellum	mdd	OR: 1.01 (1.00-1.01); P = 0.048; IVs: 14	OR: 0.99 (0.97-1.00); P = 0.263; IVs: 14	OR: 1.00 (0.99-1.01); P = 0.963; IVs: 4	OR: 1.00 (0.96-1.01); P = 1; IVs: 4	0.97	0.026	0.004	0	0	0.331	0.0241	9.38e-06
DDB1	Q16531	ENSG00000167986	metabrain_cerebellum	mdd	OR: 0.98 (0.97-0.99); P = 0.023; IVs: 4	OR: 1.00 (0.95-1.06); P = 0.995; IVs: 4	OR: 0.98 (0.97-1.00); P = 0.03; IVs: 3	OR: 0.97 (0.97-1.01); P = 0.594; IVs: 3	0.176	0.001	0.766	0.006	0.05	1	0.873	0.398
DHFR	P00374	ENSG00000228716	metabrain_cerebellum	mdd	OR: 1.00 (0.99-1.00); P = 0.003; IVs: 19	OR: 0.99 (0.98-1.00); P = 0.031; IVs: 23	NA	NA	0.902	0.05	0.041	0.002	0.005	1.7e-07	6.9e-16	5.2e-38
FKBP1A	P62942	ENSG00000088832	metabrain_cerebellum	mdd	OR: 1.01 (1.01-1.02); P = 0.00e+00; IVs: 21	OR: 1.02 (1.01-1.03); P = 2.13e-04; IVs: 21	OR: 1.01 (1.01-1.02); P = 0.005; IVs: 3	OR: 1.01 (1.01-1.02); P = 0.042; IVs: 3	0.917	0.047	0.029	0.001	0.006	7.71e-05	3.21e-11	1.5e-29
GART	P22102	ENSG00000159131	metabrain_cerebellum	mdd	OR: 1.00 (0.99-1.00); P = 2.29e-12; IVs: 16	OR: 1.00 (0.99-1.00); P = 0.409; IVs: 17	NA	NA	0.956	0.043	0.001	0	0	3.41e-09	1.27e-20	1.2e-51
IL6	P05231	ENSG00000136244	metabrain_cerebellum	mdd	OR: 1.00 (0.99-1.00); P = 0.024; IVs: 11	OR: 1.00 (0.98-1.02); P = 0.954; IVs: 11	OR: 1.00 (0.99-1.01); P = 1; IVs: 3	OR: 0.99 (0.97-1.00); P = 1; IVs: 3	0.941	0.057	0.002	0	0	0.039	6.08e-05	7.68e-14
IL6R	P08887	ENSG00000160712	metabrain_cerebellum	mdd	OR: 0.99 (0.99-1.00); P = 0.039; IVs: 9	OR: 1.00 (0.99-1.01); P = 0.951; IVs: 9	NA	NA	0.957	0.041	0.003	0	0	0.174	0.00257	3.2e-09
ITGB7	P26010	ENSG00000139626	metabrain_cerebellum	mdd	OR: 1.01 (1.00-1.01); P = 0.035; IVs: 9	OR: 0.98 (0.96-1.00); P = 0.155; IVs: 12	OR: 1.00 (0.99-1.01); P = 0.742; IVs: 4	OR: 1.00 (1.00-1.03); P = 1; IVs: 4	NA	NA	NA	NA	NA	0.0399	6.23e-05	1.94e-13
PDE4C	Q08493	ENSG00000105650	metabrain_cerebellum	mdd	OR: 1.01 (1.00-1.01); P = 0.01; IVs: 13	OR: 0.99 (0.97-1.01); P = 0.596; IVs: 13	NA	NA	0.804	0.035	0.136	0.006	0.019	0.285	0.0228	2.41e-05
POLD2	P49005	ENSG00000106628	metabrain_cerebellum	mdd	OR: 1.01 (1.00-1.01); P = 0.031; IVs: 15	OR: 0.99 (0.98-1.01); P = 0.605; IVs: 15	OR: 1.00 (1.00-1.01); P = 0.508; IVs: 3	OR: 1.01 (0.99-1.03); P = 0.492; IVs: 3	0.964	0.035	0.001	0	0	0.169	0.00262	6.52e-09
POLE2	P56282	ENSG00000100479	metabrain_cerebellum	mdd	OR: 1.00 (1.00-1.01); P = 0.003; IVs: 10	OR: 1.01 (1.00-1.01); P = 0.169; IVs: 11	NA	NA	0	0.996	0	0.003	0.001	0.682	0.17	0.00158
POLE3	Q9NRF9	ENSG00000148229	metabrain_cerebellum	mdd	OR: 1.00 (0.99-1.00); P = 0.013; IVs: 18	OR: 1.00 (0.99-1.01); P = 0.891; IVs: 18	OR: 1.00 (0.99-1.01); P = 0.951; IVs: 4	OR: 0.99 (0.98-1.02); P = 0.205; IVs: 4	0.944	0.052	0.004	0	0	0.216	0.00484	3.23e-08
PPARG	P37231	ENSG00000132170	metabrain_cerebellum	mdd	OR: 1.01 (1.01-1.01); P = 1.60e-08; IVs: 20	OR: 1.01 (1.01-1.02); P = 4.93e-04; IVs: 19	NA	NA	0.642	0.058	0.262	0.024	0.014	0.408	0.0337	9.38e-06
PPAT	Q06203	ENSG00000128059	metabrain_cerebellum	mdd	OR: 1.01 (1.00-1.01); P = 1.74e-04; IVs: 9	OR: 1.00 (0.99-1.01); P = 1; IVs: 9	NA	NA	0.941	0.057	0.002	0	0	0.000676	6.85e-09	1.41e-22
PRIM2	P49643	ENSG00000146143	metabrain_cerebellum	mdd	OR: 1.01 (1.00-1.01); P = 0.019; IVs: 5	OR: 1.01 (0.99-1.03); P = 0.548; IVs: 5	NA	NA	0.962	0.033	0.005	0	0	0.287	0.0101	6.38e-08
S1PR2	O95136	ENSG00000267534	metabrain_cerebellum	mdd	OR: 1.01 (1.01-1.02); P = 7.13e-05; IVs: 10	OR: 1.02 (1.00-1.04); P = 0.128; IVs: 10	OR: 1.01 (0.99-1.02); P = 0.539; IVs: 3	OR: 1.01 (0.99-1.03); P = 0.537; IVs: 3	0.95	0.042	0.007	0	0.001	0.737	0.188	0.000697
S1PR4	O95977	ENSG00000125910	metabrain_cerebellum	mdd	OR: 0.99 (0.99-1.00); P = 7.78e-05; IVs: 19	OR: 0.99 (0.98-1.00); P = 0.263; IVs: 20	OR: 0.99 (0.99-1.00); P = 0.116; IVs: 4	OR: 1.00 (0.99-1.00); P = 0.33; IVs: 4	0.946	0.051	0.002	0	0	3.31e-07	3.64e-15	2.96e-35
SCN7A	Q01118	ENSG00000136546	metabrain_cerebellum	mdd	OR: 1.02 (1.01-1.03); P = 0.005; IVs: 7	OR: 1.02 (0.98-1.06); P = 0.574; IVs: 7	NA	NA	0.853	0.089	0.049	0.005	0.004	0.572	0.0758	2.89e-05
TNF	P01375	ENSG00000232810	metabrain_cerebellum	mdd	OR: 1.01 (1.00-1.01); P = 0.003; IVs: 27	OR: 1.00 (0.99-1.01); P = 0.751; IVs: 27	OR: 1.00 (0.99-1.01); P = 0.884; IVs: 3	OR: 0.98 (0.97-0.99); P = 1; IVs: 3	0.141	0.012	0.711	0.06	0.077	0.398	0.0302	7.84e-06
ADRA1D	P25100	ENSG00000171873	metabrain_cortex	mdd	OR: 1.01 (1.01-1.02); P = 1.32e-05; IVs: 29	OR: 1.02 (1.01-1.03); P = 4.13e-04; IVs: 29	OR: 1.01 (1.00-1.02); P = 0.063; IVs: 3	OR: 1.01 (0.94-1.04); P = 0.237; IVs: 3	0.96	0.037	0.002	0	0	2.24e-06	9.09e-15	8.39e-40
ADRA2B	P18089	ENSG00000274286	metabrain_cortex	mdd	OR: 0.98 (0.98-0.99); P = 8.38e-09; IVs: 14	OR: 0.98 (0.97-0.99); P = 0.002; IVs: 15	OR: 0.98 (0.97-1.00); P = 0.041; IVs: 9	OR: 0.98 (0.98-1.00); P = 0.168; IVs: 9	0	0.766	0	0.005	0.229	0.151	0.00143	4.02e-10
CD3E	P07766	ENSG00000198851	metabrain_cortex	mdd	OR: 0.99 (0.98-0.99); P = 0.012; IVs: 19	OR: 1.00 (0.97-1.03); P = 1; IVs: 19	NA	NA	0.961	0.032	0.006	0	0.001	0.0792	0.000248	1.04e-12
CD86	P42081	ENSG00000114013	metabrain_cortex	mdd	OR: 0.99 (0.99-1.00); P = 0.005; IVs: 35	OR: 0.99 (0.98-0.99); P = 0.014; IVs: 35	OR: 0.99 (0.98-1.00); P = 0.192; IVs: 7	OR: 0.98 (0.98-1.02); P = 0.152; IVs: 7	0.908	0.087	0.004	0	0.001	0.945	0.561	0.0398
CRBN	Q96SW2	ENSG00000113851	metabrain_cortex	mdd	OR: 1.02 (1.01-1.02); P = 7.78e-04; IVs: 16	OR: 1.02 (1.00-1.04); P = 0.2; IVs: 15	OR: 1.01 (0.99-1.03); P = 0.495; IVs: 6	OR: 1.01 (1.00-1.07); P = 0.551; IVs: 6	0.534	0.46	0.002	0.002	0.002	0.0427	0.000196	3.19e-10
CUL4A	Q13619	ENSG00000139842	metabrain_cortex	mdd	OR: 1.01 (1.01-1.02); P = 2.52e-04; IVs: 22	OR: 1.01 (0.99-1.03); P = 0.5; IVs: 22	OR: 1.00 (0.99-1.01); P = 0.841; IVs: 7	OR: 0.99 (0.99-1.03); P = 1; IVs: 7	0.951	0.036	0.007	0	0.006	0.0147	4.8e-06	9.33e-17
CYP3A43	Q9HB55	ENSG00000021461	metabrain_cortex	mdd	OR: 0.99 (0.99-1.00); P = 0.031; IVs: 32	OR: 0.99 (0.98-1.00); P = 0.229; IVs: 33	OR: 1.00 (0.99-1.01); P = 0.994; IVs: 5	OR: 1.00 (0.97-1.02); P = 0.943; IVs: 5	0.939	0.054	0.004	0	0.002	0.00398	2.29e-07	5.11e-20
FCGRT	P55899	ENSG00000104870	metabrain_cortex	mdd	OR: 1.01 (1.01-1.01); P = 8.38e-09; IVs: 43	OR: 1.02 (1.01-1.02); P = 2.66e-05; IVs: 47	OR: 1.01 (1.00-1.01); P = 0.157; IVs: 13	OR: 1.00 (1.00-1.00); P = 0.197; IVs: 13	0.953	0.028	0.018	0.001	0.001	0.00923	1.82e-06	5.04e-17
GART	P22102	ENSG00000159131	metabrain_cortex	mdd	OR: 0.99 (0.99-0.99); P = 5.18e-12; IVs: 25	OR: 1.00 (1.00-1.01); P = 0.526; IVs: 25	OR: 0.99 (0.98-1.01); P = 0.502; IVs: 3	OR: 0.99 (0.95-1.00); P = 0.508; IVs: 3	0.981	0.018	0.001	0	0	8.76e-09	3.06e-19	1.3e-47
HRH1	P35367	ENSG00000196639	metabrain_cortex	mdd	OR: 1.01 (1.01-1.02); P = 1.20e-06; IVs: 15	OR: 1.02 (1.01-1.04); P = 0.01; IVs: 17	OR: 1.02 (1.00-1.03); P = 0.049; IVs: 3	OR: 1.02 (0.95-1.04); P = 0.282; IVs: 3	0.944	0.047	0.008	0	0.001	7.49e-06	5.86e-13	1.22e-33
IGF1R	P08069	ENSG00000140443	metabrain_cortex	mdd	OR: 0.99 (0.98-0.99); P = 9.50e-10; IVs: 26	OR: 0.99 (0.98-1.00); P = 0.357; IVs: 26	OR: 0.99 (0.97-1.00); P = 0.113; IVs: 4	NA	0.893	0.096	0.009	0.001	0.001	0.0151	0.000103	3.27e-09
IL1RAP	Q9NPH3	ENSG00000196083	metabrain_cortex	mdd	OR: 0.97 (0.95-0.99); P = 0.024; IVs: 5	OR: 0.98 (0.93-1.04); P = 0.73; IVs: 5	OR: 0.97 (0.94-0.99); P = 0.069; IVs: 4	OR: 0.97 (0.94-0.99); P = 0.109; IVs: 4	0.937	0.056	0.006	0	0	0.563	0.0696	1.79e-05
IL6	P05231	ENSG00000136244	metabrain_cortex	mdd	OR: 1.00 (0.99-1.00); P = 0.026; IVs: 27	OR: 1.00 (0.99-1.01); P = 0.605; IVs: 26	OR: 1.00 (0.99-1.01); P = 0.669; IVs: 4	NA	0.954	0.043	0.002	0	0	0.00302	3.64e-07	2.92e-18
IL6ST	P40189	ENSG00000134352	metabrain_cortex	mdd	OR: 1.01 (1.00-1.02); P = 0.022; IVs: 19	OR: 1.01 (0.99-1.03); P = 0.492; IVs: 19	OR: 1.01 (1.00-1.03); P = 0.278; IVs: 3	OR: 1.01 (0.99-1.09); P = 0.511; IVs: 3	0.973	0.025	0.002	0	0	0.637	0.115	0.000172
IMPDH1	P20839	ENSG00000106348	metabrain_cortex	mdd	OR: 1.00 (1.00-1.00); P = 0.044; IVs: 41	OR: 1.00 (0.99-1.00); P = 0.678; IVs: 40	OR: 1.00 (0.99-1.01); P = 0.572; IVs: 5	OR: 1.00 (0.99-1.02); P = 0.503; IVs: 5	NA	NA	NA	NA	NA	1	1	1
IMPDH2	P12268	ENSG00000178035	metabrain_cortex	mdd	OR: 0.98 (0.97-1.00); P = 0.04; IVs: 18	OR: 1.01 (0.98-1.04); P = 0.694; IVs: 17	OR: 0.99 (0.98-1.01); P = 0.379; IVs: 17	OR: 0.99 (0.98-1.01); P = 0.387; IVs: 17	0	0	0.183	0.037	0.781	0.776	0.24	0.00152
PDE4D	Q08499	ENSG00000113448	metabrain_cortex	mdd	OR: 1.03 (1.02-1.04); P = 2.00e-04; IVs: 13	OR: 1.00 (0.96-1.03); P = 0.916; IVs: 14	NA	NA	0.159	0.805	0.004	0.021	0.011	0.0471	0.00024	1.42e-10
POLD1	P28340	ENSG00000062822	metabrain_cortex	mdd	OR: 1.01 (1.00-1.01); P = 1.84e-04; IVs: 35	OR: 1.01 (1.00-1.01); P = 0.21; IVs: 35	OR: 1.00 (0.99-1.01); P = 0.719; IVs: 3	OR: 1.01 (0.99-1.05); P = 1; IVs: 3	0.956	0.037	0.006	0	0	1.25e-07	2.22e-17	9.32e-46
POLE3	Q9NRF9	ENSG00000148229	metabrain_cortex	mdd	OR: 0.99 (0.99-1.00); P = 0.016; IVs: 43	OR: 1.00 (0.99-1.00); P = 0.559; IVs: 44	OR: 0.99 (0.98-1.00); P = 0.116; IVs: 9	OR: 0.99 (0.98-0.99); P = 0.12; IVs: 9	0.921	0.075	0.004	0	0	0.0892	0.000536	8.16e-11
PPARG	P37231	ENSG00000132170	metabrain_cortex	mdd	OR: 1.01 (1.01-1.02); P = 7.78e-04; IVs: 38	OR: 1.02 (1.01-1.04); P = 0.002; IVs: 38	OR: 1.02 (1.01-1.03); P = 5.93e-04; IVs: 7	OR: 1.02 (1.02-1.03); P = 0.011; IVs: 7	0.674	0.03	0.275	0.012	0.008	1	0.928	0.467
PTGER3	P43115	ENSG00000050628	metabrain_cortex	mdd	OR: 1.01 (1.00-1.01); P = 0.045; IVs: 21	OR: 1.05 (1.03-1.07); P = 2.87e-04; IVs: 25	OR: 1.02 (1.01-1.03); P = 1.01e-04; IVs: 4	OR: 1.02 (1.02-1.04); P = 0.024; IVs: 4	0.105	0.006	0.825	0.046	0.018	0.198	0.00656	3.16e-07
RBX1	P62877	ENSG00000100387	metabrain_cortex	mdd	OR: 1.02 (1.01-1.04); P = 0.007; IVs: 16	OR: 1.04 (1.00-1.08); P = 0.135; IVs: 17	OR: 1.02 (1.00-1.04); P = 0.149; IVs: 3	OR: 1.03 (0.96-0.98); P = 0.098; IVs: 3	0	0	0.019	0.98	0.001	0.206	0.0109	2.32e-06
RRM2	P31350	ENSG00000171848	metabrain_cortex	mdd	OR: 1.05 (1.03-1.06); P = 6.33e-10; IVs: 12	OR: 1.10 (1.04-1.16); P = 0.006; IVs: 14	OR: 1.04 (1.02-1.07); P = 0.009; IVs: 5	OR: 1.06 (1.00-1.08); P = 0.174; IVs: 5	0.194	0.01	0.735	0.037	0.024	0.0185	0.000101	3.19e-10
S1PR3	Q99500	ENSG00000213694	metabrain_cortex	mdd	OR: 0.99 (0.98-1.00); P = 0.005; IVs: 13	OR: 0.99 (0.97-1.00); P = 0.263; IVs: 13	OR: 0.98 (0.96-1.00); P = 0.205; IVs: 3	OR: 0.98 (0.95-1.08); P = 0.478; IVs: 3	0.949	0.044	0.007	0	0	0.0694	0.000307	2.21e-11
S1PR4	O95977	ENSG00000125910	metabrain_cortex	mdd	OR: 0.99 (0.99-0.99); P = 1.35e-06; IVs: 55	OR: 0.99 (0.99-1.00); P = 0.014; IVs: 56	OR: 0.99 (0.98-1.00); P = 0.116; IVs: 8	OR: 0.99 (0.98-0.99); P = 0.094; IVs: 8	0.948	0.049	0.002	0	0	1.33e-05	3.55e-12	2.54e-28
SCN1A	P35498	ENSG00000144285	metabrain_cortex	mdd	OR: 0.99 (0.99-1.00); P = 0.005; IVs: 20	OR: 0.98 (0.97-1.00); P = 0.092; IVs: 20	NA	NA	0.954	0.043	0.003	0	0	0.0151	7.03e-06	2.74e-16
SCN7A	Q01118	ENSG00000136546	metabrain_cortex	mdd	OR: 1.01 (1.00-1.02); P = 0.006; IVs: 23	OR: 1.02 (1.00-1.03); P = 0.128; IVs: 24	OR: 1.00 (0.99-1.02); P = 0.572; IVs: 4	OR: 1.00 (0.97-1.03); P = 0.508; IVs: 4	0.874	0.068	0.052	0.004	0.002	0.331	0.0141	1.77e-07
SCN8A	Q9UQD0	ENSG00000196876	metabrain_cortex	mdd	OR: 1.01 (1.01-1.02); P = 7.86e-05; IVs: 24	OR: 1.02 (1.00-1.04); P = 0.137; IVs: 23	OR: 1.01 (1.00-1.02); P = 0.118; IVs: 4	NA	0.935	0.058	0.006	0	0	0.945	0.615	0.105
C1S	P09871	ENSG00000182326	metabrain_hippocampus	mdd	OR: 1.01 (1.00-1.02); P = 0.025; IVs: 7	OR: 1.00 (0.98-1.01); P = 0.805; IVs: 8	OR: 1.01 (1.00-1.01); P = 0.271; IVs: 3	OR: 1.01 (1.01-1.03); P = 0.313; IVs: 3	0.64	0.02	0.308	0.009	0.022	0.43	0.0313	1.95e-06
HRH1	P35367	ENSG00000196639	metabrain_hippocampus	mdd	OR: 1.02 (1.00-1.03); P = NA; IVs: 1	NA	NA	NA	0.948	0.049	0.003	0	0	0.739	0.188	0.000525
IMPDH2	P12268	ENSG00000178035	metabrain_hippocampus	mdd	OR: 0.99 (0.98-0.99); P = 1.83e-07; IVs: 2	NA	NA	NA	0	0	0.928	0.01	0.062	0.484	0.0441	5.6e-06
PRIM1	P49642	ENSG00000198056	metabrain_hippocampus	mdd	OR: 1.01 (1.00-1.02); P = 0.004; IVs: 5	OR: 1.01 (0.98-1.03); P = 0.752; IVs: 5	NA	NA	NA	NA	NA	NA	NA	1	1	1
TNF	P01375	ENSG00000232810	metabrain_hippocampus	mdd	OR: 1.01 (1.01-1.01); P = 7.91e-05; IVs: 7	OR: 1.02 (1.00-1.04); P = 0.128; IVs: 7	OR: 1.00 (0.99-1.01); P = 0.572; IVs: 4	OR: 1.00 (0.98-1.02); P = 0.901; IVs: 4	0.145	0.009	0.732	0.047	0.065	2.37e-05	1.11e-12	3.12e-35
ATP4A	P20648	ENSG00000105675	metabrain_spinal_cord	mdd	OR: 0.99 (0.99-1.00); P = 0.014; IVs: 4	OR: 1.00 (0.98-1.02); P = 0.983; IVs: 4	NA	NA	0.96	0.038	0.002	0	0	0.0103	1.61e-06	2.01e-18
C1S	P09871	ENSG00000182326	metabrain_spinal_cord	mdd	OR: 1.01 (1.01-1.02); P = 1.60e-08; IVs: 5	OR: 0.96 (0.92-1.00); P = 0.188; IVs: 5	NA	NA	0.654	0.021	0.288	0.009	0.029	0.43	0.0313	2.05e-06
CD4	P01730	ENSG00000010610	metabrain_spinal_cord	mdd	OR: 1.01 (1.01-1.02); P = 1.84e-07; IVs: 2	NA	NA	NA	0.67	0.024	0.269	0.01	0.028	0.945	0.54	0.0278
CD86	P42081	ENSG00000114013	metabrain_spinal_cord	mdd	OR: 0.99 (0.99-1.00); P = 0.031; IVs: 2	NA	NA	NA	0.956	0.041	0.003	0	0	0.529	0.0583	1.21e-05
CYP17A1	P05093	ENSG00000148795	metabrain_spinal_cord	mdd	OR: 1.01 (1.00-1.02); P = 0.024; IVs: 2	NA	NA	NA	0.028	0.001	0.829	0.029	0.114	1	0.873	0.293
IMPDH2	P12268	ENSG00000178035	metabrain_spinal_cord	mdd	OR: 0.99 (0.98-0.99); P = 3.84e-04; IVs: 2	NA	NA	NA	0	0	0.677	0.014	0.309	0.699	0.156	0.000299
TNF	P01375	ENSG00000232810	metabrain_spinal_cord	mdd	OR: 1.01 (1.00-1.01); P = 0.023; IVs: 10	OR: 1.00 (0.97-1.04); P = 1; IVs: 10	NA	NA	0.34	0.022	0.536	0.035	0.067	0.833	0.313	0.00387
C1S	P09871	ENSG00000182326	eqtlgen	mdd	OR: 1.01 (1.01-1.01); P = 2.76e-06; IVs: 56	OR: 1.00 (1.00-1.01); P = 0.678; IVs: 53	OR: 1.01 (1.01-1.02); P = 0.005; IVs: 14	OR: 1.01 (1.01-1.02); P = 8.90e-04; IVs: 14	0	0.652	0	0.343	0.005	4.88e-09	4.52e-20	3.2e-49
C3	P01024	ENSG00000125730	eqtlgen	mdd	OR: 0.99 (0.99-1.00); P = 0.002; IVs: 85	OR: 0.99 (0.98-0.99); P = 0.009; IVs: 83	OR: 1.00 (0.99-1.01); P = 0.703; IVs: 14	OR: 1.00 (1.00-1.01); P = 0.655; IVs: 14	0.985	0.011	0.004	0	0	0.0409	0.000106	4.58e-12
C5	P01031	ENSG00000106804	eqtlgen	mdd	OR: 1.00 (0.99-1.00); P = 0.033; IVs: 53	OR: 1.00 (0.99-1.01); P = 0.886; IVs: 54	OR: 1.00 (0.99-1.01); P = 0.951; IVs: 13	OR: 0.99 (0.98-1.00); P = 1; IVs: 13	0	0.979	0	0.009	0.011	0.382	0.0266	6.25e-06
C5AR1	P21730	ENSG00000197405	eqtlgen	mdd	OR: 1.02 (1.01-1.03); P = 1.60e-08; IVs: 70	OR: 1.00 (0.99-1.01); P = 1; IVs: 73	OR: 1.02 (1.00-1.04); P = 0.068; IVs: 10	OR: 1.04 (1.00-1.01); P = 0.439; IVs: 10	0	0.057	0	0.943	0	8.94e-05	3.25e-11	2.6e-30
CCR5	P51681	ENSG00000160791	eqtlgen	mdd	OR: 1.00 (1.00-1.01); P = 0.024; IVs: 40	OR: 1.00 (0.98-1.01); P = 0.706; IVs: 39	OR: 1.00 (0.99-1.01); P = 0.994; IVs: 9	OR: 1.00 (0.99-1.01); P = 0.907; IVs: 9	0	0.998	0	0.001	0.001	0.433	0.0434	1.41e-05
CD3E	P07766	ENSG00000198851	eqtlgen	mdd	OR: 1.01 (1.00-1.01); P = 2.76e-06; IVs: 41	OR: 1.01 (1.00-1.02); P = 0.13; IVs: 41	OR: 1.01 (1.00-1.02); P = 0.227; IVs: 12	OR: 1.03 (1.00-1.04); P = 0.287; IVs: 12	0	0.991	0	0.006	0.002	0.00302	2.94e-07	9.8e-18
CUL4A	Q13619	ENSG00000139842	eqtlgen	mdd	OR: 1.03 (1.01-1.04); P = 0.001; IVs: 46	OR: 0.99 (0.96-1.02); P = 0.732; IVs: 49	OR: 1.01 (0.99-1.04); P = 0.502; IVs: 11	OR: 1.02 (0.95-1.05); P = 0.709; IVs: 11	0	0.98	0	0.008	0.012	0.0797	0.000309	5.17e-12
FCGRT	P55899	ENSG00000104870	eqtlgen	mdd	OR: 1.01 (1.01-1.02); P = 2.54e-10; IVs: 61	OR: 1.01 (1.00-1.02); P = 0.197; IVs: 61	OR: 1.01 (1.00-1.02); P = 0.113; IVs: 17	OR: 1.01 (1.01-1.02); P = 0.069; IVs: 17	0.975	0.007	0.018	0	0	0.647	0.127	0.000294
IFNAR1	P17181	ENSG00000142166	eqtlgen	mdd	OR: 1.01 (1.01-1.02); P = 1.25e-07; IVs: 83	OR: 1.01 (1.00-1.01); P = 0.284; IVs: 82	OR: 1.01 (0.99-1.02); P = 0.543; IVs: 12	OR: 1.01 (1.00-1.03); P = 0.444; IVs: 12	0	0.996	0	0.001	0.003	3.41e-09	4.64e-21	5.47e-55
IL23A	Q9NPF7	ENSG00000110944	eqtlgen	mdd	OR: 1.02 (1.01-1.03); P = 1.41e-04; IVs: 40	OR: 0.99 (0.98-1.01); P = 0.574; IVs: 43	OR: 1.02 (1.00-1.03); P = 0.149; IVs: 19	OR: 1.02 (1.01-1.06); P = 0.092; IVs: 19	0.994	0.004	0.001	0	0	0.102	0.000516	1.5e-11
IL6R	P08887	ENSG00000160712	eqtlgen	mdd	OR: 0.96 (0.95-0.98); P = 6.69e-05; IVs: 43	OR: 1.00 (0.99-1.02); P = 0.732; IVs: 44	OR: 1.00 (0.98-1.02); P = 0.884; IVs: 23	OR: 0.96 (0.95-0.97); P = 0.027; IVs: 23	0.989	0.008	0.003	0	0	0.756	0.216	0.00106
IL6ST	P40189	ENSG00000134352	eqtlgen	mdd	OR: 1.03 (1.01-1.05); P = 0.002; IVs: 41	OR: 1.01 (0.98-1.04); P = 0.752; IVs: 42	OR: 1.00 (0.97-1.04); P = 0.911; IVs: 17	OR: 1.08 (0.98-1.11); P = 0.383; IVs: 17	0	0.993	0	0.002	0.004	0.0256	1.31e-05	1.78e-16
IMPDH1	P20839	ENSG00000106348	eqtlgen	mdd	OR: 1.00 (1.00-1.01); P = 0.028; IVs: 55	OR: 1.01 (1.00-1.01); P = 0.045; IVs: 58	OR: 1.00 (1.00-1.01); P = 0.395; IVs: 13	OR: 1.01 (1.01-1.02); P = 0.324; IVs: 13	0	0.998	0	0.001	0.001	3.61e-08	1.43e-16	2.97e-35
ITGA4	P13612	ENSG00000115232	eqtlgen	mdd	OR: 1.01 (1.00-1.02); P = 0.012; IVs: 77	OR: 0.99 (0.98-1.00); P = 0.175; IVs: 76	OR: 1.00 (0.99-1.02); P = 0.551; IVs: 9	OR: 1.01 (1.00-1.01); P = 0.688; IVs: 9	0	0.997	0	0.002	0.001	0.000221	1.98e-10	6.76e-29
JAK2	O60674	ENSG00000096968	eqtlgen	mdd	OR: 0.98 (0.97-0.99); P = 2.24e-07; IVs: 48	OR: 0.96 (0.94-0.98); P = 0.009; IVs: 47	OR: 0.99 (0.97-1.01); P = 0.539; IVs: 8	OR: 0.95 (0.92-1.01); P = 0.246; IVs: 8	0	0.997	0	0.002	0.001	0.0392	0.000106	1.95e-11
NR3C2	P08235	ENSG00000151623	eqtlgen	mdd	OR: 0.97 (0.96-0.98); P = 1.60e-08; IVs: 24	OR: 0.97 (0.94-0.99); P = 0.052; IVs: 25	OR: 0.97 (0.93-1.01); P = 0.197; IVs: 3	OR: 0.97 (0.85-1.07); P = 0.174; IVs: 3	0	0.993	0	0.004	0.002	3.36e-11	7.52e-24	1.23e-56
PDE4B	Q07343	ENSG00000184588	eqtlgen	mdd	OR: 1.02 (1.01-1.03); P = 0.003; IVs: 94	OR: 1.01 (0.99-1.03); P = 0.325; IVs: 91	OR: 1.00 (0.98-1.03); P = 0.751; IVs: 16	OR: 1.01 (1.00-1.02); P = 0.495; IVs: 16	0	0.456	0	0.544	0.001	0.264	0.00737	1.91e-08
POLA2	Q14181	ENSG00000014138	eqtlgen	mdd	OR: 0.99 (0.99-1.00); P = 0.037; IVs: 37	OR: 1.02 (1.00-1.04); P = 0.083; IVs: 38	OR: 0.99 (0.98-1.00); P = 0.324; IVs: 11	OR: 0.99 (0.98-1.00); P = 0.503; IVs: 11	0.991	0.005	0.004	0	0	0.174	0.00281	1.7e-08
POLD1	P28340	ENSG00000062822	eqtlgen	mdd	OR: 0.99 (0.99-1.00); P = 3.39e-04; IVs: 76	OR: 0.99 (0.99-1.00); P = 0.111; IVs: 78	OR: 0.99 (0.98-1.00); P = 0.417; IVs: 9	OR: 0.99 (0.98-0.99); P = 0.255; IVs: 9	0.986	0.007	0.007	0	0	0.0392	7.68e-05	3.38e-12
POLD3	Q15054	ENSG00000077514	eqtlgen	mdd	OR: 1.01 (1.01-1.01); P = 1.43e-05; IVs: 85	OR: 1.00 (1.00-1.01); P = 0.492; IVs: 91	OR: 1.01 (1.00-1.02); P = 0.297; IVs: 16	OR: 1.01 (1.00-1.01); P = 0.113; IVs: 16	0	0.993	0	0.005	0.002	0.0185	8.71e-06	7.69e-16
POLD4	Q9HCU8	ENSG00000175482	eqtlgen	mdd	OR: 0.99 (0.98-1.00); P = 0.023; IVs: 26	OR: 0.97 (0.96-0.99); P = 0.005; IVs: 27	OR: 0.98 (0.97-0.99); P = 0.009; IVs: 15	OR: 0.99 (0.98-0.99); P = 0.027; IVs: 15	0.989	0.006	0.005	0	0	0.607	0.0971	9.72e-05
POLE3	Q9NRF9	ENSG00000148229	eqtlgen	mdd	OR: 0.99 (0.99-0.99); P = 6.30e-09; IVs: 62	OR: 0.98 (0.97-0.99); P = 9.48e-06; IVs: 64	OR: 0.99 (0.98-1.00); P = 0.205; IVs: 13	OR: 0.99 (0.99-1.00); P = 0.172; IVs: 13	0	0.994	0	0.004	0.001	0.00512	5.93e-07	5.67e-18
PPIA	P62937	ENSG00000196262	eqtlgen	mdd	OR: 1.01 (1.00-1.02); P = 0.008; IVs: 56	OR: 1.00 (0.98-1.01); P = 0.624; IVs: 58	OR: 1.01 (0.99-1.02); P = 0.509; IVs: 11	OR: 1.03 (1.01-1.04); P = 0.063; IVs: 11	0	0.994	0	0.005	0.001	0.000301	5.34e-10	5.86e-27
PPP3CA	Q08209	ENSG00000138814	eqtlgen	mdd	OR: 0.98 (0.98-0.99); P = 1.91e-08; IVs: 80	OR: 0.99 (0.98-1.00); P = 0.018; IVs: 79	OR: 0.98 (0.97-0.99); P = 9.48e-05; IVs: 24	OR: 0.98 (0.98-0.99); P = 0.022; IVs: 24	0	0.055	0	0.321	0.624	0.000676	3.63e-09	2.86e-24
PRIM1	P49642	ENSG00000198056	eqtlgen	mdd	OR: 1.01 (1.01-1.02); P = 9.64e-04; IVs: 40	OR: 1.02 (1.00-1.03); P = 0.089; IVs: 40	OR: 1.02 (1.01-1.04); P = 0.013; IVs: 16	OR: 1.02 (1.01-1.03); P = 0.028; IVs: 16	0.983	0.005	0.011	0	0	0.0629	0.000196	1.98e-12
PRIM2	P49643	ENSG00000146143	eqtlgen	mdd	OR: 0.99 (0.99-1.00); P = 0.003; IVs: 29	OR: 1.00 (0.99-1.00); P = 0.548; IVs: 30	OR: 0.99 (0.99-1.00); P = 0.232; IVs: 6	OR: 1.00 (0.99-1.00); P = 0.345; IVs: 6	0	0.994	0	0.005	0.001	0.177	0.00243	1.28e-09
PTGER3	P43115	ENSG00000050628	eqtlgen	mdd	OR: 1.02 (1.01-1.04); P = 0.028; IVs: 8	OR: 0.93 (0.89-0.97); P = 0.01; IVs: 12	OR: 1.00 (0.98-1.03); P = 0.751; IVs: 3	OR: 1.02 (1.00-1.03); P = 0.244; IVs: 3	0	0.113	0	0.887	0	0.000968	1.5e-07	4.29e-18
RBX1	P62877	ENSG00000100387	eqtlgen	mdd	OR: 1.06 (1.05-1.07); P = 0.00e+00; IVs: 33	OR: 1.03 (0.99-1.06); P = 0.226; IVs: 31	OR: 1.06 (1.04-1.09); P = 2.27e-07; IVs: 10	OR: 1.08 (0.94-0.97); P = 0.152; IVs: 10	0	0	0	1	0	4.88e-05	1.57e-10	1.28e-23
S1PR3	Q99500	ENSG00000213694	eqtlgen	mdd	OR: 1.02 (1.00-1.03); P = 0.037; IVs: 44	OR: 0.99 (0.96-1.02); P = 0.678; IVs: 50	OR: 0.98 (0.96-1.00); P = 0.179; IVs: 15	OR: 0.96 (0.94-0.98); P = 0.12; IVs: 15	0	0.991	0	0.007	0.001	0.161	0.00295	1.32e-08
SCN9A	Q15858	ENSG00000169432	eqtlgen	mdd	OR: 0.99 (0.98-0.99); P = 0.002; IVs: 54	OR: 0.97 (0.95-0.99); P = 0.014; IVs: 54	OR: 0.99 (0.98-1.01); P = 0.566; IVs: 11	OR: 0.99 (0.98-1.00); P = 0.593; IVs: 11	0	0.951	0	0.048	0.001	0.00265	1.32e-07	8.08e-20
TNF	P01375	ENSG00000232810	eqtlgen	mdd	OR: 0.98 (0.98-0.99); P = 6.30e-09; IVs: 39	OR: 1.01 (1.00-1.01); P = 0.2; IVs: 45	OR: 1.00 (0.99-1.01); P = 0.543; IVs: 11	OR: 0.99 (0.99-1.00); P = 0.537; IVs: 11	0	0.165	0	0.834	0.001	0.0406	7.37e-05	2.04e-13
FKBP1A	P62942	ENSG00000088832	rosmap	mdd	OR: 1.29 (1.14-1.46); P = 4.79e-04; IVs: 3	OR: 0.62 (0.05-7.28); P = 0.82; IVs: 3	NA	NA	0.958	0.033	0.008	0	0.001	0.49	0.0449	4.63e-06
C3	P01024	ENSG00000125730	metabrain_basal_ganglia	anhedonia	OR: 1.00 (1.00-1.01); P = 0.039; IVs: 3	OR: 1.02 (0.99-1.05); P = 0.482; IVs: 3	NA	NA
POLE2	P56282	ENSG00000100479	metabrain_basal_ganglia	anhedonia	OR: 1.00 (1.00-1.00); P = 5.24e-05; IVs: 4	OR: 1.00 (0.99-1.02); P = 0.884; IVs: 4	NA	NA
PRIM1	P49642	ENSG00000198056	metabrain_basal_ganglia	anhedonia	OR: 1.00 (1.00-1.00); P = 0.03; IVs: 3	OR: 1.01 (1.00-1.02); P = 0.634; IVs: 3	NA	NA
CRBN	Q96SW2	ENSG00000113851	metabrain_cerebellum	anhedonia	OR: 1.01 (1.00-1.01); P = 0.005; IVs: 7	OR: 0.99 (0.98-1.01); P = 0.678; IVs: 8	NA	NA
CYP11A1	P05108	ENSG00000140459	metabrain_cerebellum	anhedonia	OR: 1.00 (1.00-1.01); P = 0.014; IVs: 13	OR: 1.00 (0.99-1.00); P = 0.573; IVs: 14	OR: 1.00 (1.00-1.00); P = 1; IVs: 4	OR: 1.00 (0.99-1.01); P = 1; IVs: 4
GART	P22102	ENSG00000159131	metabrain_cerebellum	anhedonia	OR: 1.00 (1.00-1.00); P = 2.80e-09; IVs: 15	OR: 1.00 (1.00-1.01); P = 0.017; IVs: 16	NA	NA
PDE4C	Q08493	ENSG00000105650	metabrain_cerebellum	anhedonia	OR: 1.00 (1.00-1.01); P = 0.041; IVs: 17	OR: 0.99 (0.98-0.99); P = 0.013; IVs: 18	NA	NA
POLE2	P56282	ENSG00000100479	metabrain_cerebellum	anhedonia	OR: 1.00 (1.00-1.00); P = 0.001; IVs: 10	OR: 1.00 (1.00-1.01); P = 0.87; IVs: 10	NA	NA
PPARG	P37231	ENSG00000132170	metabrain_cerebellum	anhedonia	OR: 1.00 (1.00-1.00); P = 0.017; IVs: 20	OR: 1.00 (1.00-1.00); P = 1; IVs: 22	NA	NA
PPAT	Q06203	ENSG00000128059	metabrain_cerebellum	anhedonia	OR: 1.00 (1.00-1.00); P = 0.029; IVs: 9	OR: 1.00 (0.99-1.00); P = 0.546; IVs: 10	NA	NA
PRIM2	P49643	ENSG00000146143	metabrain_cerebellum	anhedonia	OR: 1.01 (1.00-1.01); P = 1.46e-06; IVs: 5	OR: 1.00 (0.99-1.02); P = 0.757; IVs: 5	NA	NA
SCN7A	Q01118	ENSG00000136546	metabrain_cerebellum	anhedonia	OR: 1.00 (1.00-1.01); P = 0.004; IVs: 7	OR: 1.00 (0.99-1.02); P = 0.929; IVs: 6	NA	NA
ADRA1D	P25100	ENSG00000171873	metabrain_cortex	anhedonia	OR: 1.01 (1.00-1.01); P = 7.84e-11; IVs: 29	OR: 1.01 (1.00-1.01); P = 0.003; IVs: 32	OR: 1.01 (1.00-1.01); P = 0.341; IVs: 3	OR: 1.01 (1.01-1.01); P = 0.341; IVs: 3
CRBN	Q96SW2	ENSG00000113851	metabrain_cortex	anhedonia	OR: 1.01 (1.00-1.01); P = 0.023; IVs: 16	OR: 1.01 (1.00-1.02); P = 0.178; IVs: 17	OR: 1.00 (0.99-1.01); P = 0.994; IVs: 6	OR: 1.00 (0.99-1.03); P = 1; IVs: 6
FCGRT	P55899	ENSG00000104870	metabrain_cortex	anhedonia	OR: 1.00 (1.00-1.00); P = 0.014; IVs: 48	OR: 1.00 (1.00-1.01); P = 0.017; IVs: 52	OR: 1.00 (1.00-1.00); P = 1; IVs: 13	OR: 1.00 (1.00-1.00); P = 0.784; IVs: 13
GART	P22102	ENSG00000159131	metabrain_cortex	anhedonia	OR: 1.00 (1.00-1.00); P = 8.75e-04; IVs: 23	OR: 1.01 (1.00-1.01); P = 0.067; IVs: 23	NA	NA
IL6	P05231	ENSG00000136244	metabrain_cortex	anhedonia	OR: 1.00 (1.00-1.00); P = 0.006; IVs: 29	OR: 1.00 (1.00-1.01); P = 0.708; IVs: 29	OR: 1.00 (0.99-1.00); P = 0.826; IVs: 3	OR: 1.00 (0.98-1.01); P = 1; IVs: 3
POLD1	P28340	ENSG00000062822	metabrain_cortex	anhedonia	OR: 1.00 (1.00-1.00); P = 4.98e-04; IVs: 47	OR: 1.01 (1.00-1.01); P = 0.01; IVs: 45	OR: 1.01 (1.00-1.01); P = 0.377; IVs: 3	OR: 1.00 (0.98-1.00); P = 0.341; IVs: 3
PTGER3	P43115	ENSG00000050628	metabrain_cortex	anhedonia	OR: 1.00 (1.00-1.00); P = 2.27e-05; IVs: 28	OR: 1.00 (1.00-1.00); P = 1; IVs: 29	OR: 1.00 (1.00-1.00); P = 0.996; IVs: 4	OR: 1.00 (1.00-1.00); P = 1; IVs: 4
RBX1	P62877	ENSG00000100387	metabrain_cortex	anhedonia	OR: 1.00 (1.00-1.01); P = 3.21e-05; IVs: 24	OR: 1.00 (0.99-1.00); P = 0.766; IVs: 24	OR: 1.00 (0.99-1.00); P = 0.941; IVs: 3	OR: 1.00 (0.98-1.00); P = 1; IVs: 3
SCN8A	Q9UQD0	ENSG00000196876	metabrain_cortex	anhedonia	OR: 1.00 (1.00-1.01); P = 0.022; IVs: 21	OR: 1.00 (0.99-1.00); P = 0.785; IVs: 21	OR: 1.00 (1.00-1.01); P = 0.653; IVs: 4	NA
TNF	P01375	ENSG00000232810	metabrain_hippocampus	anhedonia	OR: 1.01 (1.01-1.01); P = 1.42e-07; IVs: 5	OR: 1.00 (0.99-1.00); P = 0.601; IVs: 7	NA	NA
ROCK2	O75116	ENSG00000134318	decode	anhedonia	OR: 1.07 (1.03-1.11); P = 0.004; IVs: 3	OR: 0.80 (0.50-1.28); P = 0.712; IVs: 3	NA	NA
IL6R	P08887	ENSG00000160712	decode	anhedonia	OR: 1.00 (1.00-1.00); P = 0.029; IVs: 53	OR: 1.00 (1.00-1.00); P = 0.272; IVs: 56	OR: 1.00 (1.00-1.00); P = 0.851; IVs: 11	OR: 1.00 (0.99-1.00); P = 0.665; IVs: 11
IL1RL2	Q9HB29	ENSG00000115598	decode	anhedonia	OR: 0.99 (0.99-1.00); P = 0.024; IVs: 31	OR: 1.00 (0.99-1.01); P = 1; IVs: 32	OR: 1.01 (0.99-1.03); P = 0.718; IVs: 3	NA
DPEP1	P16444	ENSG00000015413	decode	anhedonia	OR: 1.01 (1.01-1.01); P = 1.44e-09; IVs: 64	OR: 1.01 (1.00-1.01); P = 0.218; IVs: 66	OR: 1.00 (1.00-1.01); P = 0.699; IVs: 11	OR: 1.00 (1.00-1.00); P = 0.633; IVs: 11
DPEP1	P16444	ENSG00000015413	ukb_ppp	anhedonia	OR: 1.00 (1.00-1.00); P = 2.53e-08; IVs: 90	OR: 1.00 (1.00-1.00); P = 0.226; IVs: 91	OR: 1.00 (1.00-1.01); P = 0.184; IVs: 14	OR: 1.00 (1.00-1.00); P = 0.135; IVs: 14
IL1R1	P14778	ENSG00000115594	ukb_ppp	anhedonia	OR: 1.01 (1.00-1.01); P = 0.007; IVs: 52	OR: 1.01 (1.00-1.02); P = 0.198; IVs: 51	OR: 1.01 (0.99-1.02); P = 0.756; IVs: 5	OR: 1.01 (1.00-1.04); P = 0.628; IVs: 5
C1S	P09871	ENSG00000182326	eqtlgen	anhedonia	OR: 1.00 (1.00-1.00); P = 0.005; IVs: 68	OR: 1.00 (1.00-1.00); P = 1; IVs: 68	OR: 1.00 (1.00-1.00); P = 0.536; IVs: 20	OR: 1.01 (1.01-1.01); P = 0.354; IVs: 20
IFNAR1	P17181	ENSG00000142166	eqtlgen	anhedonia	OR: 1.00 (1.00-1.00); P = 0.029; IVs: 77	OR: 1.00 (1.00-1.01); P = 0.071; IVs: 76	OR: 1.00 (0.99-1.00); P = 0.719; IVs: 12	OR: 0.99 (0.99-1.00); P = 1; IVs: 12
IMPDH1	P20839	ENSG00000106348	eqtlgen	anhedonia	OR: 1.00 (1.00-1.00); P = 5.41e-05; IVs: 56	OR: 1.00 (1.00-1.01); P = 0.03; IVs: 56	OR: 1.00 (1.00-1.01); P = 0.317; IVs: 12	OR: 1.00 (1.00-1.00); P = 0.262; IVs: 12
ITGA4	P13612	ENSG00000115232	eqtlgen	anhedonia	OR: 1.00 (1.00-1.01); P = 4.49e-06; IVs: 77	OR: 1.00 (1.00-1.01); P = 0.908; IVs: 76	OR: 1.00 (1.00-1.01); P = 0.991; IVs: 14	OR: 0.99 (0.99-1.00); P = 1; IVs: 14
POLA2	Q14181	ENSG00000014138	eqtlgen	anhedonia	OR: 1.00 (1.00-1.00); P = 0.049; IVs: 50	OR: 1.00 (1.00-1.00); P = 1; IVs: 49	OR: 1.00 (1.00-1.00); P = 0.953; IVs: 11	OR: 1.00 (0.99-1.00); P = 1; IVs: 11
POLE3	Q9NRF9	ENSG00000148229	eqtlgen	anhedonia	OR: 1.00 (0.99-1.00); P = 4.13e-05; IVs: 68	OR: 0.99 (0.99-0.99); P = 3.67e-06; IVs: 71	OR: 1.00 (0.99-1.00); P = 0.929; IVs: 12	OR: 1.00 (1.00-1.01); P = 1; IVs: 12
PPP3CA	Q08209	ENSG00000138814	eqtlgen	anhedonia	OR: 1.00 (0.99-1.00); P = 1.15e-07; IVs: 89	OR: 1.00 (1.00-1.00); P = 1; IVs: 91	OR: 1.00 (1.00-1.00); P = 0.862; IVs: 24	OR: 1.00 (1.00-1.00); P = 1; IVs: 24
RBX1	P62877	ENSG00000100387	eqtlgen	anhedonia	OR: 1.01 (1.01-1.01); P = 1.78e-07; IVs: 33	OR: 0.99 (0.99-1.00); P = 0.387; IVs: 35	OR: 1.00 (1.00-1.01); P = 0.585; IVs: 12	OR: 1.00 (0.99-1.01); P = 0.653; IVs: 12
TNF	P01375	ENSG00000232810	eqtlgen	anhedonia	OR: 1.00 (0.99-1.00); P = 1.70e-08; IVs: 26	OR: 1.00 (1.00-1.00); P = 0.952; IVs: 30	OR: 1.00 (1.00-1.00); P = 0.253; IVs: 12	OR: 1.00 (1.00-1.01); P = 1; IVs: 12
C3	P01024	ENSG00000125730	metabrain_basal_ganglia	appetite	OR: 1.01 (1.00-1.01); P = 4.57e-04; IVs: 3	OR: 1.01 (0.99-1.04); P = 0.538; IVs: 3	NA	NA
POLE2	P56282	ENSG00000100479	metabrain_basal_ganglia	appetite	OR: 1.00 (1.00-1.00); P = 1.71e-04; IVs: 4	OR: 1.01 (1.00-1.03); P = 0.332; IVs: 4	NA	NA
CD80	P33681	ENSG00000121594	metabrain_cerebellum	appetite	OR: 1.00 (1.00-1.00); P = 1.39e-06; IVs: 18	OR: 1.00 (1.00-1.00); P = 0.668; IVs: 20	OR: 1.00 (1.00-1.00); P = 0.335; IVs: 4	OR: 1.00 (0.99-1.00); P = 1; IVs: 4
CUL4A	Q13619	ENSG00000139842	metabrain_cerebellum	appetite	OR: 1.00 (1.00-1.00); P = 4.18e-05; IVs: 14	OR: 1.00 (1.00-1.00); P = 0.965; IVs: 13	OR: 1.00 (1.00-1.00); P = 0.61; IVs: 4	OR: 1.00 (0.99-1.00); P = 1; IVs: 4
DHFR	P00374	ENSG00000228716	metabrain_cerebellum	appetite	OR: 1.00 (1.00-1.00); P = 0.012; IVs: 22	OR: 1.00 (0.99-1.00); P = 0.954; IVs: 23	NA	NA
GART	P22102	ENSG00000159131	metabrain_cerebellum	appetite	OR: 1.00 (1.00-1.00); P = 0.003; IVs: 14	OR: 1.00 (1.00-1.00); P = 0.357; IVs: 16	NA	NA
PDE4C	Q08493	ENSG00000105650	metabrain_cerebellum	appetite	OR: 1.01 (1.00-1.01); P = 6.48e-05; IVs: 16	OR: 1.00 (0.99-1.00); P = 0.678; IVs: 17	NA	NA
POLE2	P56282	ENSG00000100479	metabrain_cerebellum	appetite	OR: 1.00 (1.00-1.00); P = 0.007; IVs: 9	OR: 1.00 (1.00-1.01); P = 0.528; IVs: 10	NA	NA
PPARG	P37231	ENSG00000132170	metabrain_cerebellum	appetite	OR: 1.00 (1.00-1.00); P = 0.003; IVs: 22	OR: 1.00 (1.00-1.00); P = 0.785; IVs: 24	NA	NA
PRIM2	P49643	ENSG00000146143	metabrain_cerebellum	appetite	OR: 1.00 (1.00-1.00); P = 0.029; IVs: 5	OR: 1.00 (0.99-1.01); P = 0.826; IVs: 5	NA	NA
S1PR4	O95977	ENSG00000125910	metabrain_cerebellum	appetite	OR: 1.00 (1.00-1.00); P = 0.017; IVs: 24	OR: 1.00 (1.00-1.00); P = 0.791; IVs: 23	OR: 1.00 (1.00-1.00); P = 1; IVs: 4	OR: 1.00 (1.00-1.00); P = 1; IVs: 4
SCN7A	Q01118	ENSG00000136546	metabrain_cerebellum	appetite	OR: 1.00 (1.00-1.01); P = 0.031; IVs: 7	OR: 1.00 (0.98-1.02); P = 0.973; IVs: 6	NA	NA
TNF	P01375	ENSG00000232810	metabrain_cerebellum	appetite	OR: 1.00 (1.00-1.00); P = 0.006; IVs: 18	OR: 1.00 (1.00-1.01); P = 0.474; IVs: 18	OR: 1.00 (1.00-1.01); P = 0.393; IVs: 3	OR: 1.00 (0.99-1.00); P = 0.186; IVs: 3
ADRA2B	P18089	ENSG00000274286	metabrain_cortex	appetite	OR: 1.00 (1.00-1.00); P = 0.012; IVs: 19	OR: 1.00 (0.99-1.00); P = 0.546; IVs: 20	OR: 1.00 (1.00-1.00); P = 0.49; IVs: 10	OR: 0.99 (0.99-1.00); P = 1; IVs: 10
GART	P22102	ENSG00000159131	metabrain_cortex	appetite	OR: 1.00 (1.00-1.00); P = 6.68e-07; IVs: 21	OR: 1.00 (1.00-1.01); P = 0.272; IVs: 23	NA	NA
IMPDH2	P12268	ENSG00000178035	metabrain_cortex	appetite	OR: 1.00 (0.99-1.00); P = 0.022; IVs: 22	OR: 0.99 (0.99-1.00); P = 0.112; IVs: 22	OR: 1.00 (1.00-1.00); P = 0.841; IVs: 18	OR: 0.99 (0.99-0.99); P = 0.883; IVs: 18
POLD1	P28340	ENSG00000062822	metabrain_cortex	appetite	OR: 1.00 (1.00-1.00); P = 0.012; IVs: 45	OR: 1.01 (1.00-1.01); P = 0.021; IVs: 43	OR: 1.00 (1.00-1.01); P = 0.674; IVs: 3	OR: 1.00 (0.97-1.01); P = 0.917; IVs: 3
PTGER3	P43115	ENSG00000050628	metabrain_cortex	appetite	OR: 1.00 (1.00-1.00); P = 0.029; IVs: 28	OR: 1.00 (1.00-1.01); P = 0.669; IVs: 29	OR: 1.00 (1.00-1.01); P = 0.841; IVs: 4	OR: 1.00 (1.00-1.00); P = 1; IVs: 4
RBX1	P62877	ENSG00000100387	metabrain_cortex	appetite	OR: 1.01 (1.00-1.01); P = 2.94e-05; IVs: 25	OR: 1.00 (0.99-1.00); P = 0.793; IVs: 26	OR: 1.00 (0.99-1.01); P = 0.765; IVs: 3	OR: 1.00 (0.98-1.00); P = 0.903; IVs: 3
ATP4A	P20648	ENSG00000105675	metabrain_spinal_cord	appetite	OR: 1.00 (1.00-1.00); P = 0.007; IVs: 4	OR: 1.00 (0.99-1.01); P = 1; IVs: 4	NA	NA
TNF	P01375	ENSG00000232810	metabrain_spinal_cord	appetite	OR: 1.00 (1.00-1.01); P = 0.007; IVs: 3	OR: 1.01 (0.99-1.03); P = 0.478; IVs: 3	NA	NA
ROCK2	O75116	ENSG00000134318	decode	appetite	OR: 1.07 (1.03-1.11); P = 0.002; IVs: 3	OR: 0.99 (0.62-1.60); P = 1; IVs: 3	NA	NA
DPEP1	P16444	ENSG00000015413	decode	appetite	OR: 1.00 (1.00-1.01); P = 0.002; IVs: 65	OR: 1.00 (1.00-1.01); P = 0.272; IVs: 66	OR: 1.00 (1.00-1.01); P = 0.63; IVs: 11	OR: 1.00 (1.00-1.00); P = 0.713; IVs: 11
DPEP1	P16444	ENSG00000015413	ukb_ppp	appetite	OR: 1.00 (1.00-1.00); P = 2.69e-08; IVs: 86	OR: 1.00 (1.00-1.00); P = 0.997; IVs: 89	OR: 1.00 (1.00-1.01); P = 0.341; IVs: 14	OR: 1.00 (0.98-1.02); P = 1; IVs: 14
IL1R1	P14778	ENSG00000115594	ukb_ppp	appetite	OR: 0.99 (0.99-1.00); P = 0.005; IVs: 54	OR: 1.00 (0.99-1.01); P = 0.929; IVs: 53	OR: 1.00 (0.98-1.01); P = 1; IVs: 5	OR: 1.00 (0.96-1.04); P = 0.883; IVs: 5
CD3E	P07766	ENSG00000198851	eqtlgen	appetite	OR: 1.00 (1.00-1.00); P = 0.047; IVs: 42	OR: 1.00 (0.99-1.00); P = 0.528; IVs: 41	OR: 1.00 (1.00-1.01); P = 0.784; IVs: 12	OR: 1.01 (1.00-1.01); P = 1; IVs: 12
ITGA4	P13612	ENSG00000115232	eqtlgen	appetite	OR: 1.00 (1.00-1.00); P = 0.034; IVs: 76	OR: 1.00 (1.00-1.01); P = 0.704; IVs: 77	OR: 1.00 (1.00-1.01); P = 0.653; IVs: 14	OR: 1.00 (1.00-1.01); P = 0.966; IVs: 14
NR3C2	P08235	ENSG00000151623	eqtlgen	appetite	OR: 1.01 (1.01-1.02); P = 3.39e-07; IVs: 25	OR: 1.01 (0.99-1.03); P = 0.69; IVs: 26	OR: 1.01 (0.99-1.04); P = 0.681; IVs: 3	OR: 1.02 (0.88-1.11); P = 0.674; IVs: 3
PPP3CA	Q08209	ENSG00000138814	eqtlgen	appetite	OR: 1.00 (0.99-1.00); P = 6.39e-13; IVs: 93	OR: 1.00 (1.00-1.00); P = 1; IVs: 98	OR: 1.00 (0.99-1.00); P = 0.416; IVs: 24	OR: 1.00 (1.00-1.00); P = 1; IVs: 24
PTGER3	P43115	ENSG00000050628	eqtlgen	appetite	OR: 1.01 (1.00-1.02); P = 0.007; IVs: 13	OR: 1.00 (0.99-1.02); P = 1; IVs: 15	OR: 1.00 (1.00-1.01); P = 0.377; IVs: 4	OR: 1.01 (1.01-1.01); P = 0.282; IVs: 4
RBX1	P62877	ENSG00000100387	eqtlgen	appetite	OR: 1.01 (1.00-1.01); P = 1.62e-05; IVs: 32	OR: 1.00 (0.99-1.00); P = 0.387; IVs: 34	OR: 1.00 (0.99-1.00); P = 0.907; IVs: 12	OR: 0.99 (0.99-1.00); P = 1; IVs: 12
TNF	P01375	ENSG00000232810	eqtlgen	appetite	OR: 1.00 (1.00-1.00); P = 6.94e-04; IVs: 33	OR: 1.00 (1.00-1.00); P = 1; IVs: 28	OR: 1.00 (1.00-1.00); P = 0.622; IVs: 12	OR: 1.00 (1.00-1.00); P = 1; IVs: 12
C1S	P09871	ENSG00000182326	metabrain_basal_ganglia	cognitive problems	OR: 1.00 (0.99-1.00); P = 0.029; IVs: 8	OR: 1.00 (0.99-1.01); P = 1; IVs: 8	OR: 1.00 (0.99-1.00); P = 0.805; IVs: 3	NA
C3	P01024	ENSG00000125730	metabrain_basal_ganglia	cognitive problems	OR: 1.00 (1.00-1.01); P = 0.03; IVs: 3	OR: 1.00 (0.98-1.03); P = 0.998; IVs: 3	NA	NA
POLE2	P56282	ENSG00000100479	metabrain_basal_ganglia	cognitive problems	OR: 1.00 (1.00-1.01); P = 2.97e-06; IVs: 4	OR: 1.02 (1.00-1.03); P = 0.151; IVs: 4	NA	NA
C5	P01031	ENSG00000106804	metabrain_cerebellum	cognitive problems	OR: 1.00 (1.00-1.00); P = 0.034; IVs: 16	OR: 0.99 (0.99-1.00); P = 0.302; IVs: 17	NA	NA
CD80	P33681	ENSG00000121594	metabrain_cerebellum	cognitive problems	OR: 1.00 (1.00-1.00); P = 0.017; IVs: 19	OR: 1.00 (1.00-1.00); P = 0.884; IVs: 20	OR: 1.00 (1.00-1.00); P = 0.528; IVs: 4	OR: 0.99 (0.99-1.00); P = 1; IVs: 4
CRBN	Q96SW2	ENSG00000113851	metabrain_cerebellum	cognitive problems	OR: 1.01 (1.00-1.01); P = 0.002; IVs: 7	OR: 1.00 (0.99-1.02); P = 0.966; IVs: 8	NA	NA
DHFR	P00374	ENSG00000228716	metabrain_cerebellum	cognitive problems	OR: 1.00 (1.00-1.00); P = 2.46e-05; IVs: 25	OR: 1.00 (0.99-1.00); P = 0.448; IVs: 25	NA	NA
GART	P22102	ENSG00000159131	metabrain_cerebellum	cognitive problems	OR: 1.00 (1.00-1.00); P = 0.00e+00; IVs: 14	OR: 1.00 (0.99-1.00); P = 0.401; IVs: 15	NA	NA
POLE2	P56282	ENSG00000100479	metabrain_cerebellum	cognitive problems	OR: 1.00 (1.00-1.00); P = 0.027; IVs: 10	OR: 1.01 (1.00-1.01); P = 0.165; IVs: 9	NA	NA
PRIM2	P49643	ENSG00000146143	metabrain_cerebellum	cognitive problems	OR: 1.01 (1.00-1.01); P = 1.52e-07; IVs: 5	OR: 1.01 (1.00-1.02); P = 0.288; IVs: 5	NA	NA
S1PR4	O95977	ENSG00000125910	metabrain_cerebellum	cognitive problems	OR: 1.00 (1.00-1.00); P = 0.008; IVs: 20	OR: 1.00 (1.00-1.01); P = 0.908; IVs: 21	OR: 1.00 (1.00-1.00); P = 0.805; IVs: 4	OR: 0.99 (0.99-0.99); P = 1; IVs: 4
TNF	P01375	ENSG00000232810	metabrain_cerebellum	cognitive problems	OR: 1.00 (1.00-1.00); P = 0.013; IVs: 17	OR: 0.99 (0.99-1.00); P = 0.186; IVs: 17	OR: 1.00 (1.00-1.01); P = 0.234; IVs: 3	OR: 1.01 (0.99-1.01); P = 0.756; IVs: 3
ADRA1D	P25100	ENSG00000171873	metabrain_cortex	cognitive problems	OR: 1.00 (1.00-1.01); P = 3.39e-04; IVs: 30	OR: 1.01 (1.00-1.01); P = 0.009; IVs: 33	OR: 1.00 (1.00-1.01); P = 0.508; IVs: 3	OR: 1.01 (0.96-1.01); P = 1; IVs: 3
CRBN	Q96SW2	ENSG00000113851	metabrain_cortex	cognitive problems	OR: 1.01 (1.00-1.01); P = 0.05; IVs: 16	OR: 1.01 (1.00-1.02); P = 0.387; IVs: 17	OR: 1.00 (0.99-1.01); P = 0.929; IVs: 6	OR: 1.00 (0.99-1.02); P = 1; IVs: 6
CUL4A	Q13619	ENSG00000139842	metabrain_cortex	cognitive problems	OR: 1.00 (0.99-1.00); P = 0.007; IVs: 25	OR: 1.00 (0.99-1.00); P = 0.552; IVs: 27	OR: 1.00 (0.99-1.00); P = 0.164; IVs: 7	OR: 1.00 (1.00-1.00); P = 0.218; IVs: 7
GART	P22102	ENSG00000159131	metabrain_cortex	cognitive problems	OR: 0.99 (0.99-1.00); P = 3.16e-05; IVs: 21	OR: 1.01 (1.00-1.01); P = 0.198; IVs: 21	NA	NA
HRH1	P35367	ENSG00000196639	metabrain_cortex	cognitive problems	OR: 1.00 (1.00-1.01); P = 0.001; IVs: 16	OR: 1.00 (1.00-1.01); P = 0.513; IVs: 18	OR: 1.00 (1.00-1.01); P = 0.746; IVs: 3	OR: 1.01 (0.99-1.01); P = 0.756; IVs: 3
PTGER3	P43115	ENSG00000050628	metabrain_cortex	cognitive problems	OR: 1.00 (1.00-1.01); P = 2.01e-04; IVs: 27	OR: 1.00 (1.00-1.01); P = 0.884; IVs: 28	OR: 1.00 (0.99-1.00); P = 0.907; IVs: 4	OR: 1.00 (1.00-1.00); P = 1; IVs: 4
RBX1	P62877	ENSG00000100387	metabrain_cortex	cognitive problems	OR: 1.00 (1.00-1.01); P = 0.006; IVs: 27	OR: 1.00 (1.00-1.01); P = 0.843; IVs: 26	OR: 1.00 (0.99-1.01); P = 1; IVs: 3	OR: 1.00 (0.98-1.00); P = 1; IVs: 3
RRM2	P31350	ENSG00000171848	metabrain_cortex	cognitive problems	OR: 1.01 (1.00-1.01); P = 0.014; IVs: 16	OR: 1.01 (0.99-1.03); P = 0.678; IVs: 16	OR: 1.01 (1.00-1.02); P = 0.138; IVs: 4	OR: 1.01 (1.00-1.03); P = 0.341; IVs: 4
SCN1A	P35498	ENSG00000144285	metabrain_cortex	cognitive problems	OR: 1.00 (0.99-1.00); P = 0.011; IVs: 20	OR: 1.00 (0.99-1.00); P = 0.618; IVs: 20	NA	NA
TNF	P01375	ENSG00000232810	metabrain_hippocampus	cognitive problems	OR: 1.01 (1.00-1.01); P = 7.20e-06; IVs: 5	OR: 0.99 (0.99-1.00); P = 0.476; IVs: 7	NA	NA
ATP4A	P20648	ENSG00000105675	metabrain_spinal_cord	cognitive problems	OR: 1.00 (1.00-1.00); P = 0.007; IVs: 4	OR: 1.01 (1.00-1.01); P = 0.353; IVs: 4	NA	NA
TNF	P01375	ENSG00000232810	metabrain_spinal_cord	cognitive problems	OR: 1.00 (1.00-1.01); P = 0.014; IVs: 4	OR: 0.99 (0.98-1.00); P = 0.353; IVs: 4	NA	NA
ROCK2	O75116	ENSG00000134318	decode	cognitive problems	OR: 1.06 (1.02-1.11); P = 0.008; IVs: 3	OR: 0.97 (0.60-1.56); P = 1; IVs: 3	NA	NA
IL6R	P08887	ENSG00000160712	decode	cognitive problems	OR: 1.00 (1.00-1.00); P = 0.03; IVs: 56	OR: 1.00 (1.00-1.01); P = 0.018; IVs: 58	OR: 1.00 (1.00-1.00); P = 1; IVs: 11	OR: 1.00 (1.00-1.00); P = 1; IVs: 11
DPEP1	P16444	ENSG00000015413	decode	cognitive problems	OR: 1.00 (1.00-1.01); P = 0.004; IVs: 73	OR: 1.01 (1.00-1.01); P = 0.028; IVs: 74	OR: 1.00 (1.00-1.01); P = 0.874; IVs: 11	OR: 1.00 (1.00-1.00); P = 1; IVs: 11
MMP7	P09237	ENSG00000137673	ukb_ppp	cognitive problems	OR: 1.01 (1.00-1.01); P = 0.022; IVs: 50	OR: 1.02 (1.01-1.04); P = 0.005; IVs: 51	OR: 1.01 (1.00-1.01); P = 0.361; IVs: 7	OR: 1.01 (1.01-1.01); P = 0.361; IVs: 7
DPEP1	P16444	ENSG00000015413	ukb_ppp	cognitive problems	OR: 1.00 (1.00-1.00); P = 1.33e-04; IVs: 88	OR: 1.00 (1.00-1.00); P = 0.241; IVs: 89	OR: 1.00 (1.00-1.01); P = 0.038; IVs: 14	OR: 1.01 (1.00-1.01); P = 0.777; IVs: 14
IL1R1	P14778	ENSG00000115594	ukb_ppp	cognitive problems	OR: 1.00 (1.00-1.01); P = 0.04; IVs: 57	OR: 1.01 (1.00-1.02); P = 0.367; IVs: 60	OR: 1.01 (0.99-1.02); P = 0.699; IVs: 5	OR: 1.01 (0.97-1.04); P = 0.686; IVs: 5
C1S	P09871	ENSG00000182326	eqtlgen	cognitive problems	OR: 1.00 (1.00-1.00); P = 4.71e-04; IVs: 66	OR: 1.00 (0.99-1.00); P = 0.004; IVs: 65	OR: 1.00 (1.00-1.00); P = 1; IVs: 20	OR: 1.00 (1.00-1.00); P = 1; IVs: 20
C3	P01024	ENSG00000125730	eqtlgen	cognitive problems	OR: 1.00 (1.00-1.00); P = 0.03; IVs: 93	OR: 1.00 (1.00-1.00); P = 1; IVs: 93	OR: 1.00 (1.00-1.01); P = 0.317; IVs: 14	OR: 1.00 (1.00-1.00); P = 0.26; IVs: 14
C5	P01031	ENSG00000106804	eqtlgen	cognitive problems	OR: 1.00 (1.00-1.00); P = 0.005; IVs: 55	OR: 1.00 (0.99-1.00); P = 0.005; IVs: 54	OR: 1.00 (1.00-1.00); P = 0.429; IVs: 12	OR: 1.00 (1.00-1.00); P = 0.953; IVs: 12
IFNAR1	P17181	ENSG00000142166	eqtlgen	cognitive problems	OR: 1.00 (1.00-1.01); P = 2.97e-06; IVs: 78	OR: 1.00 (1.00-1.01); P = 0.226; IVs: 77	OR: 1.01 (1.00-1.01); P = 0.195; IVs: 12	OR: 1.01 (1.00-1.01); P = 0.306; IVs: 12
ITGA4	P13612	ENSG00000115232	eqtlgen	cognitive problems	OR: 1.01 (1.00-1.01); P = 2.64e-07; IVs: 74	OR: 1.01 (1.00-1.01); P = 0.018; IVs: 74	OR: 1.00 (1.00-1.01); P = 1; IVs: 14	OR: 1.00 (1.00-1.00); P = 1; IVs: 14
POLA2	Q14181	ENSG00000014138	eqtlgen	cognitive problems	OR: 1.00 (1.00-1.00); P = 7.73e-05; IVs: 54	OR: 1.00 (1.00-1.00); P = 0.884; IVs: 53	OR: 1.00 (1.00-1.00); P = 1; IVs: 11	OR: 1.00 (0.98-1.00); P = 1; IVs: 11
POLE3	Q9NRF9	ENSG00000148229	eqtlgen	cognitive problems	OR: 1.00 (1.00-1.00); P = 1.80e-05; IVs: 69	OR: 0.99 (0.99-0.99); P = 6.57e-06; IVs: 67	OR: 0.99 (0.99-1.00); P = 0.138; IVs: 12	OR: 0.99 (0.99-0.99); P = 0.184; IVs: 12
PPP3CA	Q08209	ENSG00000138814	eqtlgen	cognitive problems	OR: 1.00 (1.00-1.00); P = 5.33e-13; IVs: 94	OR: 1.00 (1.00-1.00); P = 1; IVs: 98	OR: 1.00 (0.99-1.00); P = 0.218; IVs: 24	OR: 1.00 (1.00-1.00); P = 0.262; IVs: 24
C1S	P09871	ENSG00000182326	metabrain_basal_ganglia	fatigue	OR: 1.00 (1.00-1.01); P = 0.009; IVs: 8	OR: 1.00 (0.99-1.01); P = 0.94; IVs: 8	OR: 1.00 (1.00-1.01); P = 0.674; IVs: 3	NA
C3	P01024	ENSG00000125730	metabrain_basal_ganglia	fatigue	OR: 1.00 (1.00-1.01); P = 0.007; IVs: 3	OR: 1.01 (0.99-1.04); P = 0.626; IVs: 3	NA	NA
RBX1	P62877	ENSG00000100387	metabrain_basal_ganglia	fatigue	OR: 1.01 (1.00-1.01); P = 0.034; IVs: 2	NA	NA	NA
CD80	P33681	ENSG00000121594	metabrain_cerebellum	fatigue	OR: 1.00 (1.00-1.00); P = 0.018; IVs: 19	OR: 1.00 (1.00-1.00); P = 0.018; IVs: 21	OR: 1.00 (1.00-1.00); P = 0.387; IVs: 4	OR: 1.00 (0.99-1.00); P = 1; IVs: 4
CRBN	Q96SW2	ENSG00000113851	metabrain_cerebellum	fatigue	OR: 1.01 (1.00-1.01); P = 0.037; IVs: 7	OR: 1.00 (0.98-1.03); P = 0.965; IVs: 8	NA	NA
CYP11A1	P05108	ENSG00000140459	metabrain_cerebellum	fatigue	OR: 1.00 (1.00-1.00); P = 0.008; IVs: 12	OR: 1.00 (0.99-1.00); P = 0.218; IVs: 14	OR: 1.00 (1.00-1.01); P = 0.377; IVs: 4	OR: 1.00 (0.99-1.01); P = 0.335; IVs: 4
DHFR	P00374	ENSG00000228716	metabrain_cerebellum	fatigue	OR: 1.00 (0.99-1.00); P = 1.09e-05; IVs: 19	OR: 1.00 (0.99-1.01); P = 1; IVs: 19	NA	NA
GART	P22102	ENSG00000159131	metabrain_cerebellum	fatigue	OR: 1.00 (1.00-1.00); P = 6.50e-04; IVs: 14	OR: 1.00 (0.99-1.00); P = 0.151; IVs: 16	NA	NA
ITGB7	P26010	ENSG00000139626	metabrain_cerebellum	fatigue	OR: 1.00 (1.00-1.00); P = 0.004; IVs: 14	OR: 1.00 (1.00-1.00); P = 1; IVs: 15	OR: 1.00 (0.99-1.00); P = 0.439; IVs: 4	OR: 0.98 (0.98-1.00); P = 1; IVs: 4
PDE4C	Q08493	ENSG00000105650	metabrain_cerebellum	fatigue	OR: 1.00 (1.00-1.00); P = 0.03; IVs: 17	OR: 0.99 (0.98-1.00); P = 0.042; IVs: 18	NA	NA
PPARG	P37231	ENSG00000132170	metabrain_cerebellum	fatigue	OR: 1.00 (1.00-1.00); P = 0.005; IVs: 21	OR: 1.00 (1.00-1.00); P = 0.659; IVs: 24	NA	NA
PPAT	Q06203	ENSG00000128059	metabrain_cerebellum	fatigue	OR: 1.00 (1.00-1.01); P = 0.015; IVs: 9	OR: 1.00 (0.99-1.00); P = 0.444; IVs: 10	NA	NA
PRIM2	P49643	ENSG00000146143	metabrain_cerebellum	fatigue	OR: 1.00 (1.00-1.01); P = 1.98e-04; IVs: 5	OR: 1.00 (0.99-1.01); P = 1; IVs: 5	NA	NA
SCN7A	Q01118	ENSG00000136546	metabrain_cerebellum	fatigue	OR: 1.00 (1.00-1.01); P = 0.041; IVs: 7	OR: 1.01 (0.99-1.02); P = 0.899; IVs: 6	NA	NA
ADRA2B	P18089	ENSG00000274286	metabrain_cortex	fatigue	OR: 1.00 (1.00-1.00); P = 0.022; IVs: 19	OR: 1.00 (1.00-1.00); P = 1; IVs: 20	OR: 1.00 (1.00-1.00); P = 0.677; IVs: 10	OR: 1.00 (0.99-1.00); P = 1; IVs: 10
GART	P22102	ENSG00000159131	metabrain_cortex	fatigue	OR: 1.00 (1.00-1.00); P = 0.003; IVs: 22	OR: 1.01 (1.00-1.01); P = 0.072; IVs: 23	NA	NA
IL1RAP	Q9NPH3	ENSG00000196083	metabrain_cortex	fatigue	OR: 0.99 (0.98-1.00); P = 0.022; IVs: 5	OR: 0.99 (0.97-1.01); P = 0.804; IVs: 5	OR: 0.99 (0.98-1.00); P = 0.234; IVs: 4	OR: 0.98 (0.98-0.99); P = 0.218; IVs: 4
POLD1	P28340	ENSG00000062822	metabrain_cortex	fatigue	OR: 1.00 (1.00-1.00); P = 0.022; IVs: 40	OR: 1.01 (1.00-1.01); P = 0.017; IVs: 42	OR: 1.00 (0.99-1.01); P = 0.905; IVs: 3	OR: 1.00 (0.98-1.00); P = 1; IVs: 3
POLE3	Q9NRF9	ENSG00000148229	metabrain_cortex	fatigue	OR: 1.00 (1.00-1.00); P = 0.001; IVs: 49	OR: 1.00 (1.00-1.00); P = 0.897; IVs: 47	OR: 1.00 (0.99-1.00); P = 0.542; IVs: 8	OR: 1.00 (0.99-1.01); P = 1; IVs: 8
PTGER3	P43115	ENSG00000050628	metabrain_cortex	fatigue	OR: 1.00 (1.00-1.00); P = 0.003; IVs: 29	OR: 1.00 (0.99-1.00); P = 0.692; IVs: 29	OR: 1.00 (1.00-1.00); P = 1; IVs: 4	OR: 1.00 (1.00-1.01); P = 1; IVs: 4
RBX1	P62877	ENSG00000100387	metabrain_cortex	fatigue	OR: 1.01 (1.00-1.01); P = 1.09e-04; IVs: 21	OR: 1.00 (0.99-1.01); P = 1; IVs: 21	OR: 1.01 (0.99-1.02); P = 0.681; IVs: 3	OR: 1.01 (0.99-1.01); P = 0.183; IVs: 3
TNF	P01375	ENSG00000232810	metabrain_hippocampus	fatigue	OR: 1.01 (1.01-1.01); P = 5.62e-10; IVs: 5	OR: 1.00 (0.99-1.01); P = 1; IVs: 7	NA	NA
ATP4A	P20648	ENSG00000105675	metabrain_spinal_cord	fatigue	OR: 1.00 (1.00-1.00); P = 0.022; IVs: 4	OR: 1.00 (1.00-1.01); P = 0.704; IVs: 4	NA	NA
TNF	P01375	ENSG00000232810	metabrain_spinal_cord	fatigue	OR: 1.01 (1.00-1.01); P = 5.54e-04; IVs: 4	OR: 1.00 (0.98-1.01); P = 1; IVs: 4	NA	NA
ROCK2	O75116	ENSG00000134318	decode	fatigue	OR: 1.07 (1.03-1.11); P = 0.003; IVs: 3	OR: 1.00 (0.62-1.62); P = 1; IVs: 3	NA	NA
DPEP1	P16444	ENSG00000015413	decode	fatigue	OR: 1.01 (1.00-1.01); P = 0.005; IVs: 55	OR: 1.01 (1.00-1.01); P = 0.288; IVs: 54	OR: 1.00 (0.99-1.01); P = 1; IVs: 11	OR: 1.00 (1.00-1.01); P = 1; IVs: 11
DPEP1	P16444	ENSG00000015413	ukb_ppp	fatigue	OR: 1.00 (1.00-1.00); P = 1.72e-05; IVs: 78	OR: 1.00 (1.00-1.00); P = 0.822; IVs: 75	OR: 1.00 (1.00-1.01); P = 0.166; IVs: 14	OR: 1.01 (1.00-1.01); P = 0.689; IVs: 14
C1S	P09871	ENSG00000182326	eqtlgen	fatigue	OR: 1.00 (1.00-1.00); P = 2.58e-07; IVs: 72	OR: 1.00 (1.00-1.00); P = 0.576; IVs: 70	OR: 1.00 (1.00-1.00); P = 0.195; IVs: 20	OR: 1.00 (1.00-1.00); P = 0.306; IVs: 20
C5AR1	P21730	ENSG00000197405	eqtlgen	fatigue	OR: 1.00 (1.00-1.00); P = 0.009; IVs: 75	OR: 1.00 (1.00-1.01); P = 0.28; IVs: 74	OR: 1.00 (1.00-1.00); P = 1; IVs: 11	OR: 1.00 (1.00-1.00); P = 1; IVs: 11
CCR5	P51681	ENSG00000160791	eqtlgen	fatigue	OR: 1.00 (1.00-1.00); P = 0.02; IVs: 39	OR: 1.01 (1.00-1.01); P = 0.313; IVs: 37	OR: 1.00 (1.00-1.00); P = 1; IVs: 21	OR: 1.00 (1.00-1.00); P = 0.638; IVs: 21
IMPDH1	P20839	ENSG00000106348	eqtlgen	fatigue	OR: 1.00 (1.00-1.00); P = 0.008; IVs: 58	OR: 1.00 (1.00-1.01); P = 3.52e-05; IVs: 59	OR: 1.00 (1.00-1.01); P = 0.764; IVs: 12	OR: 1.00 (1.00-1.00); P = 1; IVs: 12
ITGA4	P13612	ENSG00000115232	eqtlgen	fatigue	OR: 1.00 (1.00-1.00); P = 0.022; IVs: 82	OR: 1.00 (1.00-1.01); P = 0.269; IVs: 80	OR: 1.00 (1.00-1.01); P = 0.542; IVs: 14	OR: 1.00 (1.00-1.01); P = 1; IVs: 14
NR3C2	P08235	ENSG00000151623	eqtlgen	fatigue	OR: 0.98 (0.98-0.99); P = 6.96e-05; IVs: 25	OR: 1.02 (1.00-1.03); P = 0.302; IVs: 26	OR: 0.99 (0.97-1.02); P = 0.953; IVs: 3	OR: 1.00 (0.83-1.10); P = 1; IVs: 3
POLA2	Q14181	ENSG00000014138	eqtlgen	fatigue	OR: 1.00 (1.00-1.00); P = 0.016; IVs: 53	OR: 1.00 (1.00-1.00); P = 1; IVs: 51	OR: 1.00 (1.00-1.00); P = 1; IVs: 11	OR: 1.00 (0.99-1.00); P = 1; IVs: 11
POLE3	Q9NRF9	ENSG00000148229	eqtlgen	fatigue	OR: 1.00 (0.99-1.00); P = 5.52e-08; IVs: 65	OR: 1.00 (0.99-1.00); P = 0.023; IVs: 64	OR: 1.00 (0.99-1.00); P = 0.713; IVs: 12	OR: 1.00 (1.00-1.00); P = 1; IVs: 12
PPP3CA	Q08209	ENSG00000138814	eqtlgen	fatigue	OR: 1.00 (1.00-1.00); P = 2.06e-06; IVs: 87	OR: 1.00 (1.00-1.00); P = 1; IVs: 91	OR: 1.00 (0.99-1.00); P = 0.366; IVs: 24	OR: 1.00 (1.00-1.00); P = 0.198; IVs: 24
PTGER3	P43115	ENSG00000050628	eqtlgen	fatigue	OR: 1.01 (1.01-1.02); P = 5.71e-05; IVs: 15	OR: 1.01 (1.00-1.02); P = 0.273; IVs: 17	OR: 1.00 (1.00-1.01); P = 0.899; IVs: 4	OR: 1.02 (1.00-1.06); P = 1; IVs: 4
RBX1	P62877	ENSG00000100387	eqtlgen	fatigue	OR: 1.01 (1.01-1.01); P = 2.19e-09; IVs: 30	OR: 0.99 (0.99-1.00); P = 0.058; IVs: 35	OR: 1.00 (0.99-1.00); P = 0.485; IVs: 12	OR: 0.99 (0.99-0.99); P = 0.262; IVs: 12
SCN9A	Q15858	ENSG00000169432	eqtlgen	fatigue	OR: 1.00 (1.00-1.01); P = 0.002; IVs: 61	OR: 1.01 (1.00-1.01); P = 0.09; IVs: 60	OR: 1.00 (0.99-1.01); P = 0.929; IVs: 11	OR: 0.99 (0.99-1.01); P = 0.966; IVs: 11
C3	P01024	ENSG00000125730	metabrain_basal_ganglia	mood	OR: 1.00 (1.00-1.01); P = 0.009; IVs: 3	OR: 1.02 (0.98-1.05); P = 0.735; IVs: 3	NA	NA
POLE2	P56282	ENSG00000100479	metabrain_basal_ganglia	mood	OR: 1.00 (1.00-1.00); P = 4.09e-04; IVs: 4	OR: 1.01 (0.99-1.02); P = 0.735; IVs: 4	NA	NA
CUL4A	Q13619	ENSG00000139842	metabrain_cerebellum	mood	OR: 1.00 (1.00-1.00); P = 0.027; IVs: 12	OR: 1.00 (1.00-1.01); P = 0.847; IVs: 12	OR: 1.00 (1.00-1.00); P = 0.765; IVs: 4	OR: 1.00 (0.99-1.00); P = 0.874; IVs: 4
CYP11A1	P05108	ENSG00000140459	metabrain_cerebellum	mood	OR: 1.00 (1.00-1.01); P = 0.018; IVs: 13	OR: 1.00 (0.99-1.00); P = 0.572; IVs: 14	OR: 1.00 (1.00-1.00); P = 0.849; IVs: 4	OR: 1.00 (0.99-1.01); P = 1; IVs: 4
FKBP1A	P62942	ENSG00000088832	metabrain_cerebellum	mood	OR: 1.00 (1.00-1.00); P = 0.024; IVs: 26	OR: 1.00 (1.00-1.01); P = 0.536; IVs: 27	NA	NA
GART	P22102	ENSG00000159131	metabrain_cerebellum	mood	OR: 1.00 (0.99-1.00); P = 4.40e-09; IVs: 14	OR: 1.00 (1.00-1.00); P = 1; IVs: 14	NA	NA
PDE4C	Q08493	ENSG00000105650	metabrain_cerebellum	mood	OR: 1.00 (1.00-1.01); P = 0.013; IVs: 17	OR: 0.99 (0.98-1.00); P = 0.165; IVs: 18	NA	NA
POLE2	P56282	ENSG00000100479	metabrain_cerebellum	mood	OR: 1.00 (1.00-1.00); P = 0.016; IVs: 10	OR: 1.00 (1.00-1.01); P = 0.825; IVs: 10	NA	NA
PRIM2	P49643	ENSG00000146143	metabrain_cerebellum	mood	OR: 1.00 (1.00-1.01); P = 7.23e-06; IVs: 5	OR: 1.01 (1.00-1.02); P = 0.302; IVs: 5	NA	NA
FCGRT	P55899	ENSG00000104870	metabrain_cortex	mood	OR: 1.00 (1.00-1.00); P = 4.05e-04; IVs: 47	OR: 1.01 (1.00-1.01); P = 0.003; IVs: 50	OR: 1.00 (1.00-1.00); P = 0.899; IVs: 13	OR: 1.00 (1.00-1.01); P = 1; IVs: 13
GART	P22102	ENSG00000159131	metabrain_cortex	mood	OR: 0.99 (0.99-1.00); P = 6.34e-07; IVs: 22	OR: 1.01 (1.00-1.01); P = 0.004; IVs: 22	NA	NA
IGF1R	P08069	ENSG00000140443	metabrain_cortex	mood	OR: 0.99 (0.99-1.00); P = 0.006; IVs: 25	OR: 1.00 (1.00-1.01); P = 0.393; IVs: 24	OR: 1.00 (0.99-1.00); P = 0.552; IVs: 5	OR: 0.99 (0.98-0.99); P = 0.341; IVs: 5
IMPDH2	P12268	ENSG00000178035	metabrain_cortex	mood	OR: 1.00 (0.99-1.00); P = 0.034; IVs: 20	OR: 1.00 (1.00-1.00); P = 1; IVs: 20	OR: 1.00 (1.00-1.00); P = 0.196; IVs: 18	OR: 1.00 (1.00-1.00); P = 0.154; IVs: 18
PTGER3	P43115	ENSG00000050628	metabrain_cortex	mood	OR: 1.00 (1.00-1.01); P = 2.96e-06; IVs: 31	OR: 1.01 (1.00-1.01); P = 0.03; IVs: 30	OR: 1.00 (1.00-1.01); P = 0.635; IVs: 4	OR: 1.00 (1.00-1.00); P = 0.729; IVs: 4
RBX1	P62877	ENSG00000100387	metabrain_cortex	mood	OR: 1.00 (1.00-1.01); P = 2.99e-09; IVs: 23	OR: 1.00 (1.00-1.00); P = 1; IVs: 23	OR: 1.00 (0.99-1.01); P = 1; IVs: 3	OR: 1.00 (0.98-1.00); P = 1; IVs: 3
RRM2	P31350	ENSG00000171848	metabrain_cortex	mood	OR: 1.01 (1.00-1.01); P = 0.006; IVs: 17	OR: 1.01 (1.00-1.02); P = 0.247; IVs: 17	OR: 1.01 (1.00-1.02); P = 0.432; IVs: 4	OR: 1.01 (1.00-1.02); P = 0.47; IVs: 4
SCN1A	P35498	ENSG00000144285	metabrain_cortex	mood	OR: 1.00 (0.99-1.00); P = 0.022; IVs: 18	OR: 1.00 (0.99-1.01); P = 0.972; IVs: 19	NA	NA
TNF	P01375	ENSG00000232810	metabrain_hippocampus	mood	OR: 1.01 (1.00-1.01); P = 2.73e-05; IVs: 5	OR: 1.00 (0.99-1.01); P = 0.952; IVs: 7	NA	NA
TNF	P01375	ENSG00000232810	metabrain_spinal_cord	mood	OR: 1.00 (1.00-1.01); P = 0.015; IVs: 4	OR: 1.00 (0.99-1.01); P = 0.965; IVs: 4	NA	NA
ROCK2	O75116	ENSG00000134318	decode	mood	OR: 1.07 (1.03-1.11); P = 0.005; IVs: 3	OR: 0.93 (0.58-1.51); P = 1; IVs: 3	NA	NA
MMP7	P09237	ENSG00000137673	decode	mood	OR: 1.01 (1.00-1.01); P = 0.001; IVs: 52	OR: 1.00 (0.99-1.01); P = 0.997; IVs: 51	OR: 1.01 (1.00-1.01); P = 0.305; IVs: 9	OR: 1.01 (0.98-1.01); P = 0.361; IVs: 9
MMP1	P03956	ENSG00000196611	decode	mood	OR: 1.00 (1.00-1.00); P = 0.017; IVs: 76	OR: 1.00 (1.00-1.01); P = 0.071; IVs: 79	OR: 1.00 (1.00-1.01); P = 0.852; IVs: 16	OR: 1.01 (1.00-1.01); P = 1; IVs: 16
MMP7	P09237	ENSG00000137673	ukb_ppp	mood	OR: 1.01 (1.00-1.01); P = 2.97e-06; IVs: 55	OR: 1.02 (1.01-1.03); P = 1.74e-05; IVs: 56	OR: 1.01 (1.00-1.01); P = 0.2; IVs: 7	OR: 1.00 (0.99-1.01); P = 0.605; IVs: 7
IL1RL2	Q9HB29	ENSG00000115598	ukb_ppp	mood	OR: 1.00 (1.00-1.00); P = 0.031; IVs: 58	OR: 1.00 (1.00-1.00); P = 1; IVs: 59	OR: 1.00 (0.99-1.01); P = 1; IVs: 9	OR: 1.00 (0.99-1.01); P = 1; IVs: 9
IL1RAP	Q9NPH3	ENSG00000196083	ukb_ppp	mood	OR: 1.00 (1.00-1.00); P = 0.02; IVs: 92	OR: 1.00 (1.00-1.00); P = 0.66; IVs: 95	OR: 1.00 (1.00-1.01); P = 0.29; IVs: 21	OR: 1.00 (1.00-1.00); P = 0.495; IVs: 21
CD3E	P07766	ENSG00000198851	eqtlgen	mood	OR: 1.00 (1.00-1.00); P = 0.002; IVs: 47	OR: 1.00 (0.99-1.00); P = 0.262; IVs: 45	OR: 1.00 (1.00-1.00); P = 1; IVs: 12	OR: 1.00 (1.00-1.00); P = 1; IVs: 12
IFNAR1	P17181	ENSG00000142166	eqtlgen	mood	OR: 1.00 (1.00-1.01); P = 1.44e-05; IVs: 80	OR: 1.00 (1.00-1.01); P = 0.306; IVs: 74	OR: 1.00 (1.00-1.01); P = 0.912; IVs: 12	OR: 1.00 (0.99-1.01); P = 1; IVs: 12
IMPDH1	P20839	ENSG00000106348	eqtlgen	mood	OR: 1.00 (1.00-1.00); P = 2.66e-08; IVs: 59	OR: 1.00 (1.00-1.01); P = 0.005; IVs: 58	OR: 1.00 (1.00-1.01); P = 0.653; IVs: 12	OR: 1.01 (1.01-1.01); P = 1; IVs: 12
ITGA4	P13612	ENSG00000115232	eqtlgen	mood	OR: 1.01 (1.00-1.01); P = 4.13e-08; IVs: 80	OR: 1.00 (1.00-1.01); P = 0.178; IVs: 79	OR: 1.00 (1.00-1.01); P = 0.874; IVs: 14	OR: 1.00 (1.00-1.00); P = 1; IVs: 14
POLE3	Q9NRF9	ENSG00000148229	eqtlgen	mood	OR: 1.00 (1.00-1.00); P = 4.42e-04; IVs: 75	OR: 0.99 (0.99-1.00); P = 5.54e-06; IVs: 75	OR: 1.00 (1.00-1.01); P = 0.903; IVs: 12	OR: 1.00 (1.00-1.00); P = 1; IVs: 12
PPIA	P62937	ENSG00000196262	eqtlgen	mood	OR: 1.00 (1.00-1.00); P = 0.029; IVs: 66	OR: 1.00 (1.00-1.01); P = 0.524; IVs: 65	OR: 1.00 (1.00-1.01); P = 0.929; IVs: 14	OR: 1.00 (1.00-1.01); P = 1; IVs: 14
PPP3CA	Q08209	ENSG00000138814	eqtlgen	mood	OR: 1.00 (1.00-1.00); P = 3.93e-06; IVs: 91	OR: 1.00 (1.00-1.00); P = 0.66; IVs: 93	OR: 1.00 (0.99-1.00); P = 0.393; IVs: 24	OR: 1.00 (1.00-1.00); P = 0.488; IVs: 24
RBX1	P62877	ENSG00000100387	eqtlgen	mood	OR: 1.01 (1.01-1.01); P = 1.35e-07; IVs: 33	OR: 0.99 (0.99-1.00); P = 0.353; IVs: 35	OR: 1.00 (1.00-1.01); P = 0.713; IVs: 12	OR: 1.01 (0.99-1.02); P = 0.542; IVs: 12
TNF	P01375	ENSG00000232810	eqtlgen	mood	OR: 1.00 (1.00-1.00); P = 0.003; IVs: 27	OR: 1.00 (1.00-1.01); P = 0.084; IVs: 29	OR: 1.00 (1.00-1.00); P = 0.638; IVs: 12	OR: 1.00 (1.00-1.00); P = 1; IVs: 12
C3	P01024	ENSG00000125730	metabrain_basal_ganglia	sleep	OR: 1.00 (1.00-1.01); P = 0.045; IVs: 3	OR: 1.02 (1.00-1.04); P = 0.403; IVs: 3	NA	NA
POLE2	P56282	ENSG00000100479	metabrain_basal_ganglia	sleep	OR: 1.00 (1.00-1.00); P = 6.20e-04; IVs: 4	OR: 1.02 (1.01-1.03); P = 0.067; IVs: 4	NA	NA
CD80	P33681	ENSG00000121594	metabrain_cerebellum	sleep	OR: 1.00 (1.00-1.00); P = 4.42e-04; IVs: 20	OR: 1.00 (1.00-1.00); P = 0.401; IVs: 21	OR: 1.00 (1.00-1.00); P = 0.349; IVs: 4	OR: 0.99 (0.99-1.00); P = 1; IVs: 4
CRBN	Q96SW2	ENSG00000113851	metabrain_cerebellum	sleep	OR: 1.00 (1.00-1.01); P = 0.041; IVs: 6	OR: 1.03 (1.01-1.05); P = 0.019; IVs: 8	NA	NA
CUL4A	Q13619	ENSG00000139842	metabrain_cerebellum	sleep	OR: 1.00 (0.99-1.00); P = 2.01e-07; IVs: 14	OR: 1.00 (1.00-1.01); P = 0.785; IVs: 13	OR: 1.00 (0.99-1.00); P = 0.602; IVs: 4	OR: 1.00 (0.99-1.00); P = 1; IVs: 4
CYP11A1	P05108	ENSG00000140459	metabrain_cerebellum	sleep	OR: 1.00 (1.00-1.00); P = 0.01; IVs: 13	OR: 1.00 (1.00-1.01); P = 0.987; IVs: 14	OR: 1.00 (1.00-1.01); P = 0.341; IVs: 4	OR: 1.01 (0.99-1.01); P = 1; IVs: 4
DHFR	P00374	ENSG00000228716	metabrain_cerebellum	sleep	OR: 1.00 (0.99-1.00); P = 1.52e-07; IVs: 22	OR: 1.00 (0.99-1.00); P = 0.515; IVs: 21	NA	NA
PDE4C	Q08493	ENSG00000105650	metabrain_cerebellum	sleep	OR: 1.00 (1.00-1.00); P = 0.004; IVs: 17	OR: 0.99 (0.99-1.00); P = 0.312; IVs: 18	NA	NA
PPARG	P37231	ENSG00000132170	metabrain_cerebellum	sleep	OR: 1.00 (1.00-1.00); P = 2.01e-07; IVs: 21	OR: 1.00 (1.00-1.00); P = 0.129; IVs: 22	NA	NA
PRIM2	P49643	ENSG00000146143	metabrain_cerebellum	sleep	OR: 1.00 (1.00-1.01); P = 1.41e-04; IVs: 5	OR: 1.00 (0.99-1.01); P = 0.954; IVs: 5	NA	NA
S1PR4	O95977	ENSG00000125910	metabrain_cerebellum	sleep	OR: 1.00 (1.00-1.00); P = 0.024; IVs: 25	OR: 1.00 (1.00-1.01); P = 0.14; IVs: 24	OR: 1.00 (1.00-1.00); P = 1; IVs: 4	OR: 1.00 (1.00-1.00); P = 1; IVs: 4
SCN7A	Q01118	ENSG00000136546	metabrain_cerebellum	sleep	OR: 1.01 (1.00-1.01); P = 0.002; IVs: 7	OR: 1.01 (0.99-1.03); P = 0.808; IVs: 6	NA	NA
TNF	P01375	ENSG00000232810	metabrain_cerebellum	sleep	OR: 1.00 (1.00-1.00); P = 0.035; IVs: 21	OR: 1.00 (1.00-1.01); P = 0.36; IVs: 20	OR: 1.00 (1.00-1.01); P = 0.218; IVs: 3	OR: 1.00 (1.00-1.00); P = 0.142; IVs: 3
CRBN	Q96SW2	ENSG00000113851	metabrain_cortex	sleep	OR: 1.01 (1.00-1.01); P = 0.012; IVs: 15	OR: 1.01 (1.00-1.02); P = 0.145; IVs: 16	OR: 1.01 (1.00-1.02); P = 0.077; IVs: 6	OR: 1.01 (1.01-1.02); P = 0.105; IVs: 6
CUL4A	Q13619	ENSG00000139842	metabrain_cortex	sleep	OR: 1.00 (0.99-1.00); P = 0.006; IVs: 25	OR: 1.00 (1.00-1.01); P = 0.9; IVs: 25	OR: 1.00 (1.00-1.00); P = 1; IVs: 7	OR: 1.00 (0.98-1.01); P = 1; IVs: 7
CYP3A43	Q9HB55	ENSG00000021461	metabrain_cortex	sleep	OR: 1.00 (1.00-1.00); P = 0.001; IVs: 31	OR: 0.99 (0.99-1.00); P = 0.044; IVs: 34	OR: 1.00 (1.00-1.00); P = 1; IVs: 5	OR: 1.00 (1.00-1.01); P = 0.841; IVs: 5
GART	P22102	ENSG00000159131	metabrain_cortex	sleep	OR: 1.00 (1.00-1.00); P = 0.022; IVs: 23	OR: 1.01 (1.00-1.01); P = 0.198; IVs: 23	NA	NA
IMPDH2	P12268	ENSG00000178035	metabrain_cortex	sleep	OR: 1.00 (0.99-1.00); P = 0.014; IVs: 22	OR: 1.00 (0.99-1.00); P = 0.778; IVs: 25	OR: 1.00 (1.00-1.00); P = 1; IVs: 18	OR: 1.00 (1.00-1.00); P = 1; IVs: 18
PTGER3	P43115	ENSG00000050628	metabrain_cortex	sleep	OR: 1.00 (1.00-1.00); P = 0.014; IVs: 29	OR: 1.00 (0.99-1.01); P = 1; IVs: 28	OR: 1.00 (1.00-1.01); P = 0.653; IVs: 4	OR: 1.00 (1.00-1.00); P = 0.512; IVs: 4
RBX1	P62877	ENSG00000100387	metabrain_cortex	sleep	OR: 1.00 (1.00-1.01); P = 0.002; IVs: 26	OR: 1.00 (0.99-1.00); P = 0.927; IVs: 26	OR: 1.01 (0.99-1.02); P = 0.625; IVs: 3	OR: 1.01 (0.99-0.99); P = 0.138; IVs: 3
S1PR3	Q99500	ENSG00000213694	metabrain_cortex	sleep	OR: 1.00 (1.00-1.01); P = 0.013; IVs: 17	OR: 1.00 (1.00-1.01); P = 0.36; IVs: 18	OR: 1.00 (1.00-1.01); P = 0.699; IVs: 3	OR: 1.01 (1.01-1.01); P = 0.737; IVs: 3
SCN7A	Q01118	ENSG00000136546	metabrain_cortex	sleep	OR: 1.00 (1.00-1.00); P = 0.041; IVs: 27	OR: 1.00 (0.99-1.00); P = 0.892; IVs: 28	OR: 1.00 (0.99-1.01); P = 1; IVs: 4	OR: 1.00 (0.98-1.02); P = 0.933; IVs: 4
C1S	P09871	ENSG00000182326	metabrain_hippocampus	sleep	OR: 1.00 (1.00-1.01); P = 0.022; IVs: 8	OR: 1.00 (1.00-1.01); P = 0.602; IVs: 8	OR: 1.00 (1.00-1.00); P = 0.933; IVs: 3	OR: 1.01 (1.00-1.01); P = 1; IVs: 3
TNF	P01375	ENSG00000232810	metabrain_hippocampus	sleep	OR: 1.00 (1.00-1.01); P = 0.002; IVs: 6	OR: 1.00 (0.99-1.01); P = 0.808; IVs: 7	NA	NA
ATP4A	P20648	ENSG00000105675	metabrain_spinal_cord	sleep	OR: 1.00 (0.99-1.00); P = 3.11e-04; IVs: 4	OR: 1.00 (1.00-1.01); P = 0.66; IVs: 4	NA	NA
IMPDH2	P12268	ENSG00000178035	metabrain_spinal_cord	sleep	OR: 1.00 (0.99-1.00); P = 0.007; IVs: 2	NA	NA	NA
IL6R	P08887	ENSG00000160712	decode	sleep	OR: 1.00 (1.00-1.00); P = 3.22e-04; IVs: 55	OR: 0.99 (0.99-1.00); P = 0.003; IVs: 55	OR: 1.00 (0.99-1.00); P = 0.13; IVs: 11	OR: 1.00 (1.00-1.00); P = 0.353; IVs: 11
IL1RL2	Q9HB29	ENSG00000115598	decode	sleep	OR: 1.01 (1.01-1.02); P = 6.10e-09; IVs: 35	OR: 1.00 (0.99-1.01); P = 1; IVs: 36	OR: 1.01 (0.99-1.03); P = 0.655; IVs: 3	NA
MMP7	P09237	ENSG00000137673	ukb_ppp	sleep	OR: 1.00 (1.00-1.01); P = 0.009; IVs: 58	OR: 1.01 (1.00-1.02); P = 0.122; IVs: 60	OR: 1.00 (1.00-1.01); P = 0.877; IVs: 7	OR: 1.00 (0.99-1.01); P = 1; IVs: 7
IL1RL2	Q9HB29	ENSG00000115598	ukb_ppp	sleep	OR: 1.01 (1.00-1.01); P = 7.08e-10; IVs: 53	OR: 1.00 (1.00-1.01); P = 0.327; IVs: 53	OR: 1.00 (0.99-1.01); P = 0.929; IVs: 9	OR: 1.00 (1.00-1.00); P = 1; IVs: 9
DPEP1	P16444	ENSG00000015413	ukb_ppp	sleep	OR: 1.00 (1.00-1.00); P = 2.63e-04; IVs: 81	OR: 1.00 (1.00-1.00); P = 0.735; IVs: 82	OR: 1.00 (1.00-1.01); P = 0.186; IVs: 14	OR: 1.00 (1.00-1.00); P = 0.138; IVs: 14
C1S	P09871	ENSG00000182326	eqtlgen	sleep	OR: 1.00 (1.00-1.00); P = 0.002; IVs: 67	OR: 1.00 (1.00-1.00); P = 0.519; IVs: 67	OR: 1.00 (1.00-1.00); P = 0.552; IVs: 20	OR: 1.00 (1.00-1.00); P = 1; IVs: 20
C5AR1	P21730	ENSG00000197405	eqtlgen	sleep	OR: 1.00 (1.00-1.00); P = 0.006; IVs: 76	OR: 1.00 (1.00-1.01); P = 0.198; IVs: 74	OR: 1.00 (1.00-1.00); P = 0.883; IVs: 11	OR: 1.00 (1.00-1.00); P = 0.861; IVs: 11
IL6ST	P40189	ENSG00000134352	eqtlgen	sleep	OR: 1.00 (1.00-1.01); P = 0.017; IVs: 49	OR: 1.00 (1.00-1.01); P = 0.983; IVs: 49	OR: 1.00 (1.00-1.01); P = 0.737; IVs: 18	OR: 1.00 (1.00-1.00); P = 0.737; IVs: 18
NR3C2	P08235	ENSG00000151623	eqtlgen	sleep	OR: 0.99 (0.99-1.00); P = 0.034; IVs: 25	OR: 1.02 (1.00-1.03); P = 0.206; IVs: 26	OR: 0.99 (0.96-1.02); P = 0.797; IVs: 3	OR: 0.99 (0.86-1.10); P = 0.783; IVs: 3
POLA2	Q14181	ENSG00000014138	eqtlgen	sleep	OR: 1.00 (1.00-1.00); P = 0.009; IVs: 52	OR: 0.99 (0.99-1.00); P = 5.19e-04; IVs: 52	OR: 1.00 (1.00-1.00); P = 0.883; IVs: 11	OR: 1.00 (0.99-1.01); P = 1; IVs: 11
POLD3	Q15054	ENSG00000077514	eqtlgen	sleep	OR: 1.00 (1.00-1.00); P = 0.045; IVs: 98	OR: 1.00 (1.00-1.00); P = 0.884; IVs: 101	OR: 1.00 (1.00-1.01); P = 0.602; IVs: 18	OR: 1.00 (0.99-1.00); P = 1; IVs: 18
POLE3	Q9NRF9	ENSG00000148229	eqtlgen	sleep	OR: 1.00 (1.00-1.00); P = 0.013; IVs: 69	OR: 1.00 (1.00-1.00); P = 0.302; IVs: 70	OR: 1.00 (1.00-1.01); P = 0.631; IVs: 12	OR: 1.00 (1.00-1.00); P = 0.394; IVs: 12
PPIA	P62937	ENSG00000196262	eqtlgen	sleep	OR: 1.00 (1.00-1.00); P = 0.009; IVs: 62	OR: 1.00 (0.99-1.00); P = 0.732; IVs: 62	OR: 1.00 (0.99-1.00); P = 0.756; IVs: 14	OR: 1.00 (0.99-1.00); P = 1; IVs: 14
PPP3CA	Q08209	ENSG00000138814	eqtlgen	sleep	OR: 1.00 (1.00-1.00); P = 4.46e-08; IVs: 96	OR: 1.00 (1.00-1.00); P = 0.831; IVs: 97	OR: 1.00 (1.00-1.00); P = 0.864; IVs: 24	OR: 1.00 (1.00-1.00); P = 1; IVs: 24
PRIM2	P49643	ENSG00000146143	eqtlgen	sleep	OR: 1.00 (1.00-1.00); P = 0.042; IVs: 36	OR: 1.00 (1.00-1.00); P = 0.367; IVs: 40	OR: 1.00 (1.00-1.00); P = 1; IVs: 8	OR: 1.00 (1.00-1.00); P = 1; IVs: 8
PTGER3	P43115	ENSG00000050628	eqtlgen	sleep	OR: 1.02 (1.01-1.02); P = 1.94e-06; IVs: 15	OR: 1.02 (1.01-1.03); P = 0.019; IVs: 18	OR: 1.00 (0.99-1.01); P = 1; IVs: 4	OR: 1.02 (1.00-1.06); P = 0.256; IVs: 4
RBX1	P62877	ENSG00000100387	eqtlgen	sleep	OR: 1.01 (1.00-1.01); P = 5.03e-04; IVs: 36	OR: 0.99 (0.99-1.00); P = 0.218; IVs: 38	OR: 1.00 (0.99-1.01); P = 1; IVs: 12	OR: 1.01 (0.99-1.01); P = 1; IVs: 12
TNF	P01375	ENSG00000232810	eqtlgen	sleep	OR: 1.00 (1.00-1.00); P = 3.94e-05; IVs: 26	OR: 1.00 (1.00-1.00); P = 0.678; IVs: 27	OR: 1.00 (1.00-1.00); P = 1; IVs: 12	OR: 1.00 (1.00-1.00); P = 0.827; IVs: 12
FKBP1A	P62942	ENSG00000088832	rosmap	sleep	OR: 0.89 (0.82-0.96); P = 0.022; IVs: 3	OR: 0.90 (0.38-2.09); P = 1; IVs: 3	NA	NA
CYP11A1	P05108	ENSG00000140459	metabrain_cerebellum	suicidality	OR: 1.00 (1.00-1.01); P = 0.006; IVs: 13	OR: 1.00 (0.99-1.00); P = 0.908; IVs: 14	OR: 1.00 (1.00-1.01); P = 0.388; IVs: 4	OR: 1.00 (0.98-1.00); P = 0.756; IVs: 4
GART	P22102	ENSG00000159131	metabrain_cerebellum	suicidality	OR: 1.00 (0.99-1.00); P = 0.00e+00; IVs: 15	OR: 0.99 (0.99-1.00); P = 0.013; IVs: 15	NA	NA
IL6	P05231	ENSG00000136244	metabrain_cerebellum	suicidality	OR: 1.00 (0.99-1.00); P = 0.002; IVs: 11	OR: 1.00 (0.99-1.01); P = 1; IVs: 11	OR: 1.00 (0.99-1.00); P = 0.361; IVs: 3	OR: 1.00 (0.99-1.01); P = 0.973; IVs: 3
PDE4C	Q08493	ENSG00000105650	metabrain_cerebellum	suicidality	OR: 1.00 (1.00-1.00); P = 0.011; IVs: 17	OR: 1.00 (0.99-1.01); P = 1; IVs: 18	NA	NA
PPARG	P37231	ENSG00000132170	metabrain_cerebellum	suicidality	OR: 1.00 (1.00-1.00); P = 0.004; IVs: 18	OR: 1.00 (1.00-1.00); P = 0.966; IVs: 20	NA	NA
PRIM2	P49643	ENSG00000146143	metabrain_cerebellum	suicidality	OR: 1.00 (1.00-1.01); P = 0.002; IVs: 5	OR: 1.01 (0.99-1.02); P = 0.668; IVs: 5	NA	NA
S1PR4	O95977	ENSG00000125910	metabrain_cerebellum	suicidality	OR: 1.00 (1.00-1.00); P = 1.04e-05; IVs: 23	OR: 1.00 (1.00-1.00); P = 0.99; IVs: 22	OR: 1.00 (1.00-1.00); P = 0.681; IVs: 4	OR: 1.00 (1.00-1.00); P = 1; IVs: 4
SCN7A	Q01118	ENSG00000136546	metabrain_cerebellum	suicidality	OR: 1.00 (1.00-1.01); P = 0.005; IVs: 7	OR: 1.00 (0.98-1.02); P = 1; IVs: 6	NA	NA
TNF	P01375	ENSG00000232810	metabrain_cerebellum	suicidality	OR: 1.00 (1.00-1.00); P = 0.046; IVs: 22	OR: 1.00 (0.99-1.00); P = 0.546; IVs: 22	OR: 1.00 (1.00-1.00); P = 1; IVs: 3	OR: 1.00 (0.99-1.00); P = 0.681; IVs: 3
ADRA1D	P25100	ENSG00000171873	metabrain_cortex	suicidality	OR: 1.00 (1.00-1.00); P = 0.005; IVs: 30	OR: 1.01 (1.00-1.01); P = 0.017; IVs: 33	OR: 1.00 (1.00-1.01); P = 0.565; IVs: 3	OR: 1.00 (0.97-1.00); P = 0.528; IVs: 3
GART	P22102	ENSG00000159131	metabrain_cortex	suicidality	OR: 0.99 (0.99-0.99); P = 0.00e+00; IVs: 22	OR: 1.00 (0.99-1.00); P = 0.678; IVs: 23	NA	NA
IMPDH2	P12268	ENSG00000178035	metabrain_cortex	suicidality	OR: 1.00 (1.00-1.00); P = 0.004; IVs: 22	OR: 1.00 (0.99-1.00); P = 0.241; IVs: 22	OR: 1.00 (1.00-1.00); P = 0.218; IVs: 18	OR: 1.00 (1.00-1.00); P = 0.185; IVs: 18
PDE4D	Q08499	ENSG00000113448	metabrain_cortex	suicidality	OR: 1.00 (0.99-1.00); P = 0.022; IVs: 16	OR: 0.99 (0.97-1.00); P = 0.353; IVs: 16	NA	NA
POLD1	P28340	ENSG00000062822	metabrain_cortex	suicidality	OR: 1.00 (1.00-1.01); P = 1.72e-10; IVs: 46	OR: 1.00 (1.00-1.01); P = 0.355; IVs: 44	OR: 1.01 (1.00-1.01); P = 0.246; IVs: 3	OR: 1.01 (1.00-1.03); P = 0.234; IVs: 3
PTGER3	P43115	ENSG00000050628	metabrain_cortex	suicidality	OR: 1.00 (1.00-1.00); P = 2.13e-08; IVs: 33	OR: 1.00 (1.00-1.00); P = 0.592; IVs: 33	OR: 1.00 (1.00-1.00); P = 1; IVs: 4	OR: 0.99 (0.99-0.99); P = 1; IVs: 4
RBX1	P62877	ENSG00000100387	metabrain_cortex	suicidality	OR: 1.00 (1.00-1.00); P = 1.40e-05; IVs: 28	OR: 1.00 (0.99-1.00); P = 0.704; IVs: 29	OR: 1.00 (0.99-1.01); P = 0.819; IVs: 3	OR: 1.00 (0.99-1.01); P = 0.784; IVs: 3
RRM2	P31350	ENSG00000171848	metabrain_cortex	suicidality	OR: 1.01 (1.01-1.02); P = 7.84e-05; IVs: 15	OR: 1.02 (1.00-1.04); P = 0.353; IVs: 16	OR: 1.01 (1.00-1.02); P = 0.512; IVs: 4	OR: 1.02 (1.01-1.03); P = 0.382; IVs: 4
S1PR4	O95977	ENSG00000125910	metabrain_cortex	suicidality	OR: 1.00 (1.00-1.00); P = 2.83e-07; IVs: 62	OR: 1.00 (1.00-1.00); P = 0.601; IVs: 62	OR: 1.00 (1.00-1.01); P = 0.764; IVs: 8	OR: 1.00 (1.00-1.00); P = 1; IVs: 8
IL6R	P08887	ENSG00000160712	decode	suicidality	OR: 1.00 (1.00-1.00); P = 1.24e-05; IVs: 57	OR: 1.00 (1.00-1.00); P = 0.353; IVs: 56	OR: 1.00 (0.99-1.00); P = 0.464; IVs: 11	OR: 0.99 (0.99-1.00); P = 1; IVs: 11
MMP7	P09237	ENSG00000137673	decode	suicidality	OR: 1.01 (1.00-1.01); P = 2.96e-06; IVs: 54	OR: 1.00 (1.00-1.01); P = 0.401; IVs: 53	OR: 1.00 (1.00-1.01); P = 0.638; IVs: 9	OR: 1.00 (0.99-1.01); P = 1; IVs: 9
MMP7	P09237	ENSG00000137673	ukb_ppp	suicidality	OR: 1.00 (1.00-1.01); P = 7.70e-04; IVs: 60	OR: 1.02 (1.01-1.02); P = 2.56e-04; IVs: 61	OR: 1.00 (1.00-1.01); P = 0.603; IVs: 7	OR: 1.00 (0.98-1.00); P = 0.619; IVs: 7
IL1RAP	Q9NPH3	ENSG00000196083	ukb_ppp	suicidality	OR: 1.00 (1.00-1.00); P = 0.004; IVs: 87	OR: 1.00 (1.00-1.00); P = 0.355; IVs: 90	OR: 1.00 (1.00-1.00); P = 0.429; IVs: 21	OR: 1.00 (1.00-1.00); P = 0.382; IVs: 21
IFNAR1	P17181	ENSG00000142166	eqtlgen	suicidality	OR: 1.00 (1.00-1.01); P = 6.39e-08; IVs: 83	OR: 1.01 (1.00-1.01); P = 0.096; IVs: 82	OR: 1.00 (0.99-1.01); P = 1; IVs: 12	OR: 1.00 (0.99-1.02); P = 1; IVs: 12
ITGA4	P13612	ENSG00000115232	eqtlgen	suicidality	OR: 1.01 (1.00-1.01); P = 4.36e-07; IVs: 76	OR: 1.00 (1.00-1.01); P = 0.207; IVs: 76	OR: 1.00 (1.00-1.01); P = 0.628; IVs: 14	OR: 1.00 (0.99-1.01); P = 0.727; IVs: 14
JAK2	O60674	ENSG00000096968	eqtlgen	suicidality	OR: 1.00 (1.00-1.00); P = 0.041; IVs: 53	OR: 1.00 (0.99-1.00); P = 0.355; IVs: 55	OR: 1.00 (0.99-1.01); P = 1; IVs: 9	OR: 1.00 (0.99-1.01); P = 1; IVs: 9
POLA2	Q14181	ENSG00000014138	eqtlgen	suicidality	OR: 1.00 (1.00-1.00); P = 0.016; IVs: 52	OR: 1.00 (1.00-1.00); P = 0.387; IVs: 49	OR: 1.00 (1.00-1.00); P = 0.976; IVs: 11	OR: 0.99 (0.99-1.00); P = 0.912; IVs: 11
PPIA	P62937	ENSG00000196262	eqtlgen	suicidality	OR: 1.00 (1.00-1.00); P = 0.006; IVs: 60	OR: 1.00 (0.99-1.00); P = 0.952; IVs: 62	OR: 1.00 (1.00-1.01); P = 0.533; IVs: 14	OR: 1.01 (1.00-1.01); P = 0.483; IVs: 14
SCN9A	Q15858	ENSG00000169432	eqtlgen	suicidality	OR: 1.00 (1.00-1.00); P = 0.049; IVs: 59	OR: 1.00 (1.00-1.01); P = 0.327; IVs: 59	OR: 1.01 (1.00-1.01); P = 0.415; IVs: 11	OR: 1.00 (0.99-1.01); P = 0.756; IVs: 11
TNF	P01375	ENSG00000232810	eqtlgen	suicidality	OR: 1.00 (1.00-1.00); P = 4.49e-06; IVs: 33	OR: 1.00 (1.00-1.00); P = 0.884; IVs: 33	OR: 1.00 (1.00-1.00); P = 0.454; IVs: 12	OR: 1.00 (1.00-1.00); P = 0.699; IVs: 12
POLE2	P56282	ENSG00000100479	metabrain_basal_ganglia	negative thoughts	OR: 1.00 (1.00-1.00); P = 0.037; IVs: 4	OR: 1.01 (1.00-1.02); P = 0.364; IVs: 4	NA	NA
CYP11A1	P05108	ENSG00000140459	metabrain_cerebellum	negative thoughts	OR: 1.01 (1.00-1.01); P = 0.002; IVs: 13	OR: 1.00 (0.99-1.00); P = 0.618; IVs: 13	OR: 1.00 (1.00-1.01); P = 0.713; IVs: 4	OR: 1.01 (0.99-1.01); P = 1; IVs: 4
FKBP1A	P62942	ENSG00000088832	metabrain_cerebellum	negative thoughts	OR: 1.00 (1.00-1.00); P = 6.96e-05; IVs: 25	OR: 1.00 (1.00-1.01); P = 0.387; IVs: 27	NA	NA
GART	P22102	ENSG00000159131	metabrain_cerebellum	negative thoughts	OR: 1.00 (1.00-1.00); P = 5.43e-06; IVs: 14	OR: 1.00 (0.99-1.00); P = 0.302; IVs: 16	NA	NA
PPARG	P37231	ENSG00000132170	metabrain_cerebellum	negative thoughts	OR: 1.00 (1.00-1.00); P = 0.015; IVs: 20	OR: 1.00 (1.00-1.00); P = 0.901; IVs: 19	NA	NA
PRIM2	P49643	ENSG00000146143	metabrain_cerebellum	negative thoughts	OR: 1.00 (1.00-1.00); P = 0.045; IVs: 5	OR: 1.00 (0.99-1.01); P = 0.927; IVs: 5	NA	NA
SCN7A	Q01118	ENSG00000136546	metabrain_cerebellum	negative thoughts	OR: 1.00 (1.00-1.01); P = 0.024; IVs: 7	OR: 1.00 (0.98-1.02); P = 1; IVs: 6	NA	NA
TNF	P01375	ENSG00000232810	metabrain_cerebellum	negative thoughts	OR: 1.00 (1.00-1.00); P = 3.16e-05; IVs: 20	OR: 1.00 (1.00-1.00); P = 1; IVs: 22	OR: 1.00 (1.00-1.00); P = 0.92; IVs: 3	OR: 1.00 (0.99-1.00); P = 0.698; IVs: 3
GART	P22102	ENSG00000159131	metabrain_cortex	negative thoughts	OR: 1.00 (0.99-1.00); P = 2.01e-07; IVs: 24	OR: 1.00 (0.99-1.00); P = 0.398; IVs: 23	NA	NA
HRH1	P35367	ENSG00000196639	metabrain_cortex	negative thoughts	OR: 1.00 (1.00-1.00); P = 0.017; IVs: 16	OR: 0.99 (0.99-1.00); P = 0.071; IVs: 18	OR: 0.99 (0.99-1.00); P = 0.382; IVs: 3	OR: 0.99 (0.98-1.00); P = 0.429; IVs: 3
PTGER3	P43115	ENSG00000050628	metabrain_cortex	negative thoughts	OR: 1.00 (1.00-1.00); P = 5.31e-04; IVs: 31	OR: 1.00 (1.00-1.01); P = 0.585; IVs: 30	OR: 1.00 (1.00-1.01); P = 0.929; IVs: 4	OR: 1.00 (1.00-1.00); P = 0.97; IVs: 4
RBX1	P62877	ENSG00000100387	metabrain_cortex	negative thoughts	OR: 1.00 (1.00-1.00); P = 0.009; IVs: 29	OR: 1.00 (1.00-1.01); P = 0.921; IVs: 29	OR: 1.00 (0.99-1.01); P = 0.929; IVs: 3	OR: 1.00 (0.98-1.00); P = 0.929; IVs: 3
RRM2	P31350	ENSG00000171848	metabrain_cortex	negative thoughts	OR: 1.01 (1.00-1.01); P = 0.007; IVs: 17	OR: 1.02 (1.00-1.04); P = 0.221; IVs: 16	OR: 1.02 (1.00-1.03); P = 0.073; IVs: 4	OR: 1.02 (1.02-1.03); P = 0.184; IVs: 4
S1PR3	Q99500	ENSG00000213694	metabrain_cortex	negative thoughts	OR: 1.00 (1.00-1.01); P = 0.015; IVs: 15	OR: 1.00 (1.00-1.00); P = 0.908; IVs: 17	OR: 1.00 (1.00-1.01); P = 0.763; IVs: 3	OR: 1.00 (0.96-1.03); P = 0.713; IVs: 3
SCN1A	P35498	ENSG00000144285	metabrain_cortex	negative thoughts	OR: 1.00 (0.99-1.00); P = 0.002; IVs: 19	OR: 1.00 (0.99-1.00); P = 0.952; IVs: 18	NA	NA
TNF	P01375	ENSG00000232810	metabrain_hippocampus	negative thoughts	OR: 1.00 (1.00-1.01); P = 0.025; IVs: 6	OR: 1.00 (0.99-1.00); P = 1; IVs: 7	NA	NA
ROCK2	O75116	ENSG00000134318	decode	negative thoughts	OR: 1.05 (1.01-1.10); P = 0.026; IVs: 3	OR: 1.13 (0.70-1.83); P = 0.923; IVs: 3	NA	NA
MMP7	P09237	ENSG00000137673	decode	negative thoughts	OR: 1.01 (1.01-1.01); P = 2.06e-06; IVs: 52	OR: 1.01 (1.00-1.02); P = 0.145; IVs: 50	OR: 1.01 (1.00-1.01); P = 0.346; IVs: 9	OR: 1.00 (0.94-1.06); P = 0.606; IVs: 9
MMP7	P09237	ENSG00000137673	ukb_ppp	negative thoughts	OR: 1.01 (1.01-1.01); P = 5.54e-13; IVs: 57	OR: 1.02 (1.01-1.03); P = 2.07e-06; IVs: 56	OR: 1.01 (1.00-1.01); P = 0.281; IVs: 7	OR: 1.00 (0.96-1.07); P = 0.381; IVs: 7
IL1RL2	Q9HB29	ENSG00000115598	ukb_ppp	negative thoughts	OR: 1.00 (1.00-1.00); P = 0.002; IVs: 57	OR: 1.00 (1.00-1.00); P = 0.923; IVs: 58	OR: 1.00 (1.00-1.01); P = 0.834; IVs: 9	OR: 1.00 (1.00-1.00); P = 1; IVs: 9
DPEP1	P16444	ENSG00000015413	ukb_ppp	negative thoughts	OR: 1.00 (1.00-1.00); P = 0.002; IVs: 85	OR: 1.00 (0.99-1.00); P = 8.19e-05; IVs: 88	OR: 1.00 (1.00-1.00); P = 1; IVs: 14	OR: 1.00 (1.00-1.00); P = 1; IVs: 14
C1S	P09871	ENSG00000182326	eqtlgen	negative thoughts	OR: 1.00 (1.00-1.00); P = 0.027; IVs: 69	OR: 1.00 (1.00-1.00); P = 1; IVs: 71	OR: 1.00 (1.00-1.00); P = 0.582; IVs: 20	OR: 1.00 (1.00-1.00); P = 1; IVs: 20
C5AR1	P21730	ENSG00000197405	eqtlgen	negative thoughts	OR: 1.00 (1.00-1.00); P = 0.016; IVs: 73	OR: 1.01 (1.01-1.01); P = 9.37e-07; IVs: 73	OR: 1.00 (1.00-1.01); P = 0.17; IVs: 11	OR: 1.01 (1.01-1.01); P = 0.246; IVs: 11
IFNAR1	P17181	ENSG00000142166	eqtlgen	negative thoughts	OR: 1.00 (1.00-1.00); P = 2.01e-07; IVs: 83	OR: 1.00 (1.00-1.01); P = 0.122; IVs: 82	OR: 1.00 (1.00-1.01); P = 0.699; IVs: 12	OR: 1.01 (1.01-1.01); P = 0.784; IVs: 12
IL6ST	P40189	ENSG00000134352	eqtlgen	negative thoughts	OR: 1.00 (0.99-1.00); P = 0.039; IVs: 43	OR: 1.00 (0.99-1.00); P = 0.55; IVs: 44	OR: 1.00 (0.99-1.00); P = 0.766; IVs: 18	OR: 1.00 (1.00-1.01); P = 0.797; IVs: 18
IMPDH1	P20839	ENSG00000106348	eqtlgen	negative thoughts	OR: 1.00 (1.00-1.00); P = 1.62e-05; IVs: 59	OR: 1.00 (1.00-1.00); P = 0.07; IVs: 59	OR: 1.00 (1.00-1.01); P = 0.487; IVs: 12	OR: 1.00 (1.00-1.00); P = 0.306; IVs: 12
ITGA4	P13612	ENSG00000115232	eqtlgen	negative thoughts	OR: 1.00 (1.00-1.01); P = 2.06e-06; IVs: 75	OR: 1.01 (1.00-1.01); P = 0.019; IVs: 73	OR: 1.00 (1.00-1.01); P = 0.692; IVs: 14	OR: 1.00 (1.00-1.00); P = 0.725; IVs: 14
POLA2	Q14181	ENSG00000014138	eqtlgen	negative thoughts	OR: 1.00 (1.00-1.00); P = 0.008; IVs: 55	OR: 1.00 (0.99-1.00); P = 0.416; IVs: 53	OR: 1.00 (1.00-1.00); P = 1; IVs: 11	OR: 1.00 (0.99-1.00); P = 1; IVs: 11
POLD3	Q15054	ENSG00000077514	eqtlgen	negative thoughts	OR: 1.00 (1.00-1.00); P = 0.023; IVs: 100	OR: 1.00 (1.00-1.01); P = 0.017; IVs: 100	OR: 1.00 (1.00-1.01); P = 0.387; IVs: 18	OR: 1.00 (1.00-1.00); P = 0.844; IVs: 18
POLE3	Q9NRF9	ENSG00000148229	eqtlgen	negative thoughts	OR: 1.00 (1.00-1.00); P = 0.007; IVs: 63	OR: 0.99 (0.99-1.00); P = 0.003; IVs: 65	OR: 1.00 (0.99-1.00); P = 1; IVs: 12	OR: 1.00 (1.00-1.00); P = 1; IVs: 12
PPIA	P62937	ENSG00000196262	eqtlgen	negative thoughts	OR: 1.00 (1.00-1.00); P = 0.003; IVs: 66	OR: 1.00 (1.00-1.01); P = 0.064; IVs: 65	OR: 1.00 (1.00-1.01); P = 0.805; IVs: 14	OR: 1.00 (0.99-1.01); P = 1; IVs: 14
PPP3CA	Q08209	ENSG00000138814	eqtlgen	negative thoughts	OR: 1.00 (1.00-1.00); P = 2.23e-04; IVs: 89	OR: 1.00 (1.00-1.00); P = 0.808; IVs: 92	OR: 1.00 (1.00-1.00); P = 0.929; IVs: 24	OR: 1.00 (0.99-1.00); P = 1; IVs: 24
RBX1	P62877	ENSG00000100387	eqtlgen	negative thoughts	OR: 1.00 (1.00-1.01); P = 5.00e-04; IVs: 36	OR: 1.00 (0.99-1.00); P = 0.429; IVs: 37	OR: 1.01 (1.00-1.01); P = 0.234; IVs: 12	OR: 1.01 (0.99-1.01); P = 0.184; IVs: 12
S1PR3	Q99500	ENSG00000213694	eqtlgen	negative thoughts	OR: 0.99 (0.99-1.00); P = 0.002; IVs: 56	OR: 1.00 (1.00-1.00); P = 1; IVs: 60	OR: 1.00 (0.99-1.00); P = 0.903; IVs: 15	OR: 1.00 (0.99-1.00); P = 1; IVs: 15
TNF	P01375	ENSG00000232810	eqtlgen	negative thoughts	OR: 1.00 (0.99-1.00); P = 5.69e-09; IVs: 32	OR: 1.00 (1.00-1.00); P = 0.227; IVs: 31	OR: 1.00 (1.00-1.00); P = 1; IVs: 12	OR: 1.00 (1.00-1.00); P = 1; IVs: 12

### Sheet: ST2 Target-level results
Target-level aggregated results for all 87 cis-MR significant targets, including prioritisation categories, estimated benefical drug mechanism alignments, and results from symptom-level analyses. Column definitions: Target information: symbol = official HGNC gene symbol; protein_names = protein name(s) from UniProt; uniprot_id = UniProt protein identifier; ensembl_id = Ensembl gene identifier; Summary of evidence and prioritisation categories: MR_effects_by_dataset = summary of cis-MR effect directions across 9 exposure panels; effect_dir_consistency = cis-MR directional consistency assessment across blood and brain panels; robust_summary = summary of robust MR evidence; coloc_evidence = colocalisation evidence summary. Estimated beneficial compound analysis: beneficial_compound = names of compounds with mechanisms estimated to be beneficial for MDD; beneficial_mechanisms = mechanism of action types for beneficial compounds; beneficial_datasets = exposure panels where beneficial therapeutic direction was identified. Single symptom results: summary of cis-MR effect directions across tested exposure panels for each symptom
Target information				Evidence and prioritisation				Estimated beneficial compound analysis				Single symptom results
symbol	protein_names	uniprot_id	ensembl_id	MR_effects_by_dataset	MR_effect_dir_consistency	robust_summary	coloc_evidence	beneficial_compounds	beneficial_mechanisms	datasets_beneficial	n_beneficial_datasets	mood	anhedonia	thoughts	suicidality	concentration	fatigue	sleep	appetite
ROCK2	Rho-associated protein kinase 2 (EC 2.7.11.1) (Rho kinase 2) (Rho-associated, coiled-coil-containing protein kinase 2) (Rho-associated, coiled-coil-containing protein kinase II) (ROCK-II) (p164 ROCK-2)	O75116	ENSG00000134318	positive (decode)	no replication	none	insufficient_power	belumosudil	inhibition	decode	1	positive (decode)	positive (decode)	positive (decode)		positive (decode)	positive (decode)		positive (decode)
IL1RAP	Interleukin-1 receptor accessory protein (IL-1 receptor accessory protein) (IL-1RAcP) (EC 3.2.2.6) (Interleukin-1 receptor 3) (IL-1R-3) (IL-1R3)	Q9NPH3	ENSG00000196083	positive (ukb_ppp); negative (metabrain_cortex)	no replication	none	insufficient_power	spesolimab	inhibition	ukb_ppp	1	positive (ukb_ppp)			positive (ukb_ppp)		negative (metabrain_cortex)
IL6R	Interleukin-6 receptor subunit alpha (IL-6 receptor subunit alpha) (IL-6R subunit alpha) (IL-6R-alpha) (IL-6RA) (IL-6R 1) (Membrane glycoprotein 80) (gp80) (CD antigen CD126) [Cleaved into: Soluble interleukin-6 receptor subunit alpha (sIL6R)]	P08887	ENSG00000160712	positive (decode); negative (metabrain_cerebellum, eqtlgen)	brain and blood	≥1 robust genetic evidence	insufficient_power	sarilumab; tocilizumab	inhibition	decode	1		positive (decode)		negative (decode)	negative (decode)		negative (decode)
IL6ST	Interleukin-6 receptor subunit beta (IL-6 receptor subunit beta) (IL-6R subunit beta) (IL-6R-beta) (IL-6RB) (CDw130) (Interleukin-6 signal transducer) (Membrane glycoprotein 130) (gp130) (Oncostatin-M receptor subunit alpha) (CD antigen CD130)	P40189	ENSG00000134352	positive (metabrain_cortex, eqtlgen)	brain and blood	none	insufficient_power	satralizumab	inhibition	eqtlgen, metabrain_cortex	2			negative (eqtlgen)				positive (eqtlgen)
MMP7	Matrilysin (EC 3.4.24.23) (Matrin) (Matrix metalloproteinase-7) (MMP-7) (Pump-1 protease) (Uterine metalloproteinase)	P09237	ENSG00000137673	positive (ukb_ppp, decode)	blood only	≥1 robust genetic evidence	insufficient_power	doxycycline; doxycycline calcium; doxycycline hyclate	inhibition	decode, ukb_ppp	2	positive (decode, ukb_ppp)		positive (decode, ukb_ppp)	positive (decode, ukb_ppp)	positive (ukb_ppp)		positive (ukb_ppp)
C5	Complement C5 (C3 and PZP-like alpha-2-macroglobulin domain-containing protein 4) [Cleaved into: Complement C5 beta chain; Complement C5 alpha chain; C5a anaphylatoxin; Complement C5 alpha' chain]	P01031	ENSG00000106804	positive (metabrain_cerebellum); negative (eqtlgen)	no replication	none	insufficient_power	eculizumab; ravulizumab	inhibition	metabrain_cerebellum	1					positive (metabrain_cerebellum); negative (eqtlgen)
IL1R1	Interleukin-1 receptor type 1 (IL-1R-1) (IL-1RT-1) (IL-1RT1) (EC 3.2.2.6) (CD121 antigen-like family member A) (Interleukin-1 receptor alpha) (IL-1R-alpha) (Interleukin-1 receptor type I) (p80) (CD antigen CD121a) [Cleaved into: Interleukin-1 receptor type 1, membrane form (mIL-1R1) (mIL-1RI); Interleukin-1 receptor type 1, soluble form (sIL-1R1) (sIL-1RI)]	P14778	ENSG00000115594	negative (ukb_ppp, decode)	blood only	≥1 robust genetic evidence	insufficient_power				0		positive (ukb_ppp)			positive (ukb_ppp)			negative (ukb_ppp)
IL1RL2	Interleukin-1 receptor-like 2 (EC 3.2.2.6) (IL-36 receptor) (IL-36R) (Interleukin-1 receptor-related protein 2) (IL-1Rrp2) (IL1R-rp2)	Q9HB29	ENSG00000115598	positive (ukb_ppp, decode)	blood only	≥1 robust genetic evidence	insufficient_power	spesolimab	inhibition	decode, ukb_ppp	2	negative (ukb_ppp)	negative (decode)	negative (ukb_ppp)				positive (decode, ukb_ppp)
CD4	T-cell surface glycoprotein CD4 (T-cell surface antigen T4/Leu-3) (CD antigen CD4)	P01730	ENSG00000010610	positive (metabrain_spinal_cord)	no replication	none	insufficient_power	ibalizumab	inhibition	metabrain_spinal_cord	1
PPIA	Peptidyl-prolyl cis-trans isomerase A (PPIase A) (EC 5.2.1.8) (Cyclophilin A) (Cyclosporin A-binding protein) (Rotamase A) [Cleaved into: Peptidyl-prolyl cis-trans isomerase A, N-terminally processed]	P62937	ENSG00000196262	positive (eqtlgen)	no replication	none	insufficient_power				0	positive (eqtlgen)		positive (eqtlgen)	positive (eqtlgen)			negative (eqtlgen)
IGF1R	Insulin-like growth factor 1 receptor (EC 2.7.10.1) (Insulin-like growth factor I receptor) (IGF-I receptor) (CD antigen CD221) [Cleaved into: Insulin-like growth factor 1 receptor alpha chain; Insulin-like growth factor 1 receptor beta chain]	P08069	ENSG00000140443	negative (metabrain_cortex)	no replication	none	insufficient_power				0	negative (metabrain_cortex)
MMP1	Interstitial collagenase (EC 3.4.24.7) (Fibroblast collagenase) (Matrix metalloproteinase-1) (MMP-1) [Cleaved into: 22 kDa interstitial collagenase; 27 kDa interstitial collagenase]	P03956	ENSG00000196611	positive (decode)	no replication	none	insufficient_power	doxycycline; doxycycline calcium; doxycycline hyclate	inhibition	decode	1	positive (decode)
IMPDH1	Inosine-5'-monophosphate dehydrogenase 1 (IMP dehydrogenase 1) (IMPD 1) (IMPDH 1) (EC 1.1.1.205) (IMPDH-I)	P20839	ENSG00000106348	positive (metabrain_cortex, eqtlgen)	brain and blood	≥1 robust genetic evidence	insufficient_power	ribavirin	inhibition	eqtlgen, metabrain_cortex	2	positive (eqtlgen)	positive (eqtlgen)	positive (eqtlgen)			positive (eqtlgen)
CD86	T-lymphocyte activation antigen CD86 (Activation B7-2 antigen) (B70) (BU63) (CTLA-4 counter-receptor B7.2) (FUN-1) (CD antigen CD86)	P42081	ENSG00000114013	positive (decode); negative (metabrain_cortex, metabrain_spinal_cord)	brain only	≥1 robust genetic evidence	insufficient_power	abatacept; belatacept	inhibition	decode	1
C3	Complement C3 (C3 and PZP-like alpha-2-macroglobulin domain-containing protein 1) [Cleaved into: Complement C3 beta chain; C3-beta-c (C3bc); Complement C3 alpha chain; C3a anaphylatoxin; Acylation stimulating protein (ASP) (C3adesArg); Complement C3b alpha' chain; Complement C3c alpha' chain fragment 1; Complement C3dg fragment; Complement C3g fragment; Complement C3d fragment; Complement C3f fragment; Complement C3c alpha' chain fragment 2]	P01024	ENSG00000125730	negative (metabrain_basal_ganglia, eqtlgen)	brain and blood	≥1 robust genetic evidence	insufficient_power				0	positive (metabrain_basal_ganglia)	positive (metabrain_basal_ganglia)			positive (metabrain_basal_ganglia, eqtlgen)	positive (metabrain_basal_ganglia)	positive (metabrain_basal_ganglia)	positive (metabrain_basal_ganglia)
TNF	Tumor necrosis factor (Cachectin) (TNF-alpha) (Tumor necrosis factor ligand superfamily member 2) (TNF-a) [Cleaved into: Tumor necrosis factor, membrane form (N-terminal fragment) (NTF); Intracellular domain 1 (ICD1); Intracellular domain 2 (ICD2); C-domain 1; C-domain 2; Tumor necrosis factor, soluble form]	P01375	ENSG00000232810	positive (metabrain_basal_ganglia, metabrain_cerebellum, metabrain_hippocampus, metabrain_spinal_cord); negative (eqtlgen)	brain only	none	PPH3_distinct_variants	adalimumab; certolizumab pegol; etanercept; golimumab; infliximab	inhibition	metabrain_basal_ganglia, metabrain_cerebellum, metabrain_hippocampus, metabrain_spinal_cord	4	positive (metabrain_hippocampus, metabrain_spinal_cord); negative (eqtlgen)	positive (metabrain_hippocampus); negative (eqtlgen)	positive (metabrain_hippocampus); negative (metabrain_cerebellum, eqtlgen)	negative (metabrain_cerebellum, eqtlgen)	positive (metabrain_hippocampus, metabrain_spinal_cord); negative (metabrain_cerebellum)	positive (metabrain_hippocampus, metabrain_spinal_cord)	positive (metabrain_hippocampus); negative (metabrain_cerebellum, eqtlgen)	positive (metabrain_spinal_cord); negative (metabrain_cerebellum, eqtlgen)
DPEP1	Dipeptidase 1 (EC 3.4.13.19) (Beta-lactamase) (EC 3.5.2.6) (Dehydropeptidase-I) (Microsomal dipeptidase) (Renal dipeptidase) (hRDP)	P16444	ENSG00000015413	positive (metabrain_basal_ganglia, ukb_ppp, decode)	brain and blood	≥1 robust genetic evidence	insufficient_power	cilastatin; cilastatin sodium	inhibition	decode, metabrain_basal_ganglia, ukb_ppp	3		positive (decode, ukb_ppp)	negative (ukb_ppp)		positive (decode, ukb_ppp)	positive (decode, ukb_ppp)	positive (ukb_ppp)	positive (decode, ukb_ppp)
C1S	Complement C1s subcomponent (EC 3.4.21.42) (C1 esterase) (Complement component 1 subcomponent s) [Cleaved into: Complement C1s subcomponent heavy chain; Complement C1s subcomponent light chain]	P09871	ENSG00000182326	positive (metabrain_basal_ganglia, metabrain_hippocampus, metabrain_spinal_cord, eqtlgen)	brain and blood	≥1 robust genetic evidence	insufficient_power	sutimlimab	inhibition	eqtlgen, metabrain_basal_ganglia, metabrain_hippocampus, metabrain_spinal_cord	4		positive (eqtlgen)	positive (eqtlgen)		negative (metabrain_basal_ganglia, eqtlgen)	positive (metabrain_basal_ganglia, eqtlgen)	positive (metabrain_hippocampus, eqtlgen)
MMP8	Neutrophil collagenase (EC 3.4.24.34) (Matrix metalloproteinase-8) (MMP-8) (PMNL collagenase) (PMNL-CL)	P22894	ENSG00000118113	positive (ukb_ppp)	no replication	none	insufficient_power	doxycycline; doxycycline calcium; doxycycline hyclate	inhibition	ukb_ppp	1
IFNAR1	Interferon alpha/beta receptor 1 (IFN-R-1) (IFN-alpha/beta receptor 1) (Cytokine receptor class-II member 1) (Cytokine receptor family 2 member 1) (CRF2-1) (Type I interferon receptor 1)	P17181	ENSG00000142166	positive (eqtlgen); negative (decode)	no replication	none	insufficient_power	anifrolumab	inhibition	eqtlgen	1	positive (eqtlgen)	positive (eqtlgen)	positive (eqtlgen)	positive (eqtlgen)	positive (eqtlgen)
RRM2	Ribonucleoside-diphosphate reductase subunit M2 (EC 1.17.4.1) (Ribonucleotide reductase small chain) (Ribonucleotide reductase small subunit)	P31350	ENSG00000171848	positive (metabrain_cortex)	no replication	≥1 robust genetic evidence	insufficient_power	clofarabine; fludarabine phosphate; gemcitabine hydrochloride	inhibition	metabrain_cortex	1	positive (metabrain_cortex)		positive (metabrain_cortex)	positive (metabrain_cortex)	positive (metabrain_cortex)
ITGB7	Integrin beta-7 (Gut homing receptor beta subunit)	P26010	ENSG00000139626	positive (metabrain_cerebellum)	no replication	none		natalizumab; vedolizumab	inhibition	metabrain_cerebellum	1						negative (metabrain_cerebellum)
FKBP1A	Peptidyl-prolyl cis-trans isomerase FKBP1A (PPIase FKBP1A) (EC 5.2.1.8) (12 kDa FK506-binding protein) (12 kDa FKBP) (FKBP-12) (Calstabin-1) (FK506-binding protein 1A) (FKBP-1A) (Immunophilin FKBP12) (Rotamase)	P62942	ENSG00000088832	positive (metabrain_basal_ganglia, metabrain_cerebellum, rosmap)	brain only	≥1 robust genetic evidence	insufficient_power	everolimus; sirolimus; tacrolimus	inhibition	metabrain_basal_ganglia, metabrain_cerebellum, rosmap	3	positive (metabrain_cerebellum)		negative (metabrain_cerebellum)				negative (rosmap)
PDE4C	3',5'-cyclic-AMP phosphodiesterase 4C (EC 3.1.4.53) (DPDE1) (PDE21) (cAMP-specific phosphodiesterase 4C)	Q08493	ENSG00000105650	positive (metabrain_cerebellum)	no replication	none	insufficient_power	apremilast	inhibition	metabrain_cerebellum	1	positive (metabrain_cerebellum)	positive (metabrain_cerebellum)		positive (metabrain_cerebellum)		positive (metabrain_cerebellum)	positive (metabrain_cerebellum)	positive (metabrain_cerebellum)
PDE4D	3',5'-cyclic-AMP phosphodiesterase 4D (EC 3.1.4.53) (DPDE3) (PDE43) (cAMP-specific phosphodiesterase 4D)	Q08499	ENSG00000113448	positive (metabrain_cortex)	no replication	none	insufficient_power	apremilast	inhibition	metabrain_cortex	1				negative (metabrain_cortex)
PPAT	Amidophosphoribosyltransferase (ATase) (EC 2.4.2.14) (Glutamine phosphoribosylpyrophosphate amidotransferase) (GPAT)	Q06203	ENSG00000128059	positive (metabrain_cerebellum)	no replication	none	insufficient_power	azathioprine; azathioprine sodium; mercaptopurine	inhibition	metabrain_cerebellum	1		negative (metabrain_cerebellum)				positive (metabrain_cerebellum)
GART	Trifunctional purine biosynthetic protein adenosine-3 [Includes: Phosphoribosylamine--glycine ligase (EC 6.3.4.13) (Glycinamide ribonucleotide synthetase) (GARS) (Phosphoribosylglycinamide synthetase); Phosphoribosylformylglycinamidine cyclo-ligase (EC 6.3.3.1) (AIR synthase) (AIRS) (Phosphoribosyl-aminoimidazole synthetase); Phosphoribosylglycinamide formyltransferase (EC 2.1.2.2) (5'-phosphoribosylglycinamide transformylase) (GAR transformylase) (GART)]	P22102	ENSG00000159131	negative (metabrain_cerebellum, metabrain_cortex)	brain only	none	insufficient_power				0	negative (metabrain_cerebellum, metabrain_cortex)	negative (metabrain_cerebellum, metabrain_cortex)	negative (metabrain_cerebellum, metabrain_cortex)	negative (metabrain_cerebellum, metabrain_cortex)	negative (metabrain_cerebellum, metabrain_cortex)	negative (metabrain_cerebellum, metabrain_cortex)	negative (metabrain_cortex)	negative (metabrain_cerebellum, metabrain_cortex)
HRH1	Histamine H1 receptor (H1R) (HH1R)	P35367	ENSG00000196639	positive (metabrain_cortex, metabrain_hippocampus)	brain only	≥1 robust genetic evidence	insufficient_power	acrivastine; antazoline phosphate; azatadine maleate; azelastine hydrochloride; bromodiphenhydramine hydrochloride; brompheniramine maleate; buclizine hydrochloride; carbinoxamine maleate; cetirizine hydrochloride; chlorpheniramine maleate; clemastine fumarate; cyclizine lactate; cyproheptadine hydrochloride; desloratadine; dexbrompheniramine maleate; dimenhydrinate; dimethindene; diphenhydramine citrate; diphenhydramine hydrochloride; diphenylpyraline hydrochloride; doxylamine succinate; epinastine hydrochloride; fexofenadine hydrochloride; ketotifen fumarate; levocabastine hydrochloride; levocetirizine dihydrochloride; loratadine; meclizine hydrochloride; methdilazine; methdilazine hydrochloride; mizolastine; olopatadine hydrochloride; oxatomide; phenindamine; pheniramine maleate; promethazine hydrochloride; rupatadine; tripelennamine citrate; tripelennamine hydrochloride; triprolidine hydrochloride	inhibition	metabrain_cortex, metabrain_hippocampus	2			negative (metabrain_cortex)		positive (metabrain_cortex)
ALOX5	Polyunsaturated fatty acid 5-lipoxygenase (EC 1.13.11.-) (Arachidonate 5-lipoxygenase) (5-LO) (5-lipoxygenase) (EC 1.13.11.34)	P09917	ENSG00000012779	positive (metabrain_basal_ganglia)	no replication	none	insufficient_power	balsalazide disodium; mesalamine; olsalazine sodium; sulfasalazine	inhibition	metabrain_basal_ganglia	1
ATP4A	Potassium-transporting ATPase alpha chain 1 (EC 7.2.2.19) (Gastric H(+)/K(+) ATPase subunit alpha) (Proton pump)	P20648	ENSG00000105675	negative (metabrain_spinal_cord)	no replication	none	insufficient_power				0					negative (metabrain_spinal_cord)	negative (metabrain_spinal_cord)	negative (metabrain_spinal_cord)	negative (metabrain_spinal_cord)
C5AR1	C5a anaphylatoxin chemotactic receptor 1 (C5a anaphylatoxin chemotactic receptor) (C5a-R) (C5aR) (CD antigen CD88)	P21730	ENSG00000197405	positive (eqtlgen)	no replication	none	PPH3_distinct_variants	avacopan	inhibition	eqtlgen	1			positive (eqtlgen)			negative (eqtlgen)	negative (eqtlgen)
CCR5	C-C chemokine receptor type 5 (C-C CKR-5) (CC-CKR-5) (CCR-5) (CCR5) (CHEMR13) (HIV-1 fusion coreceptor) (CD antigen CD195)	P51681	ENSG00000160791	positive (eqtlgen)	no replication	none	insufficient_power	maraviroc	inhibition	eqtlgen	1						positive (eqtlgen)
CD52	CAMPATH-1 antigen (CDw52) (Cambridge pathology 1 antigen) (Epididymal secretory protein E5) (Human epididymis-specific protein 5) (He5) (CD antigen CD52)	P31358	ENSG00000169442	positive (metabrain_basal_ganglia)	no replication	none	insufficient_power	alemtuzumab	inhibition	metabrain_basal_ganglia	1
CD80	T-lymphocyte activation antigen CD80 (Activation B7-1 antigen) (BB1) (CTLA-4 counter-receptor B7.1) (B7) (CD antigen CD80)	P33681	ENSG00000121594	negative (metabrain_cerebellum)	no replication	≥1 robust genetic evidence	insufficient_power				0					negative (metabrain_cerebellum)	negative (metabrain_cerebellum)	negative (metabrain_cerebellum)	negative (metabrain_cerebellum)
CRBN	Protein cereblon	Q96SW2	ENSG00000113851	positive (metabrain_cerebellum, metabrain_cortex)	brain only	≥1 robust genetic evidence	insufficient_power	lenalidomide; pomalidomide	inhibition	metabrain_cerebellum, metabrain_cortex	2		positive (metabrain_cerebellum, metabrain_cortex)			positive (metabrain_cerebellum, metabrain_cortex)	positive (metabrain_cerebellum)	positive (metabrain_cerebellum, metabrain_cortex)
CYP17A1	Steroid 17-alpha-hydroxylase/17,20 lyase (EC 1.14.14.19) (17-alpha-hydroxyprogesterone aldolase) (EC 1.14.14.32) (CYPXVII) (Cytochrome P450 17A1) (Cytochrome P450-C17) (Cytochrome P450c17) (Steroid 17-alpha-monooxygenase)	P05093	ENSG00000148795	positive (metabrain_spinal_cord)	no replication	none	insufficient_power	levoketoconazole	inhibition	metabrain_spinal_cord	1
CYP3A43	Cytochrome P450 3A43 (EC 1.14.14.1)	Q9HB55	ENSG00000021461	positive (metabrain_cerebellum); negative (metabrain_cortex)	no replication	none	insufficient_power	cobicistat; ritonavir	inhibition	metabrain_cerebellum	1							positive (metabrain_cortex)
DHFR	Dihydrofolate reductase (EC 1.5.1.3)	P00374	ENSG00000228716	negative (metabrain_basal_ganglia, metabrain_cerebellum)	brain only	≥1 robust genetic evidence	insufficient_power				0					negative (metabrain_cerebellum)	negative (metabrain_cerebellum)	negative (metabrain_cerebellum)	negative (metabrain_cerebellum)
FCGRT	IgG receptor FcRn large subunit p51 (FcRn) (IgG Fc fragment receptor transporter alpha chain) (Neonatal Fc receptor)	P55899	ENSG00000104870	positive (metabrain_cortex, eqtlgen)	brain and blood	≥1 robust genetic evidence	insufficient_power	efgartigimod alfa	inhibition	eqtlgen, metabrain_cortex	2	positive (metabrain_cortex)	positive (metabrain_cortex)
IL23A	Interleukin-23 subunit alpha (IL-23 subunit alpha) (IL-23-A) (Interleukin-23 subunit p19) (IL-23p19)	Q9NPF7	ENSG00000110944	positive (eqtlgen)	no replication	none	insufficient_power	guselkumab; risankizumab; tildrakizumab; ustekinumab	inhibition	eqtlgen	1
IL6	Interleukin-6 (IL-6) (B-cell stimulatory factor 2) (BSF-2) (CTL differentiation factor) (CDF) (Hybridoma growth factor) (Interferon beta-2) (IFN-beta-2)	P05231	ENSG00000136244	negative (metabrain_cerebellum, metabrain_cortex)	brain only	none	insufficient_power				0		negative (metabrain_cortex)		negative (metabrain_cerebellum)
IMPDH2	Inosine-5'-monophosphate dehydrogenase 2 (IMP dehydrogenase 2) (IMPD 2) (IMPDH 2) (EC 1.1.1.205) (Inosine-5'-monophosphate dehydrogenase type II) (IMP dehydrogenase II) (IMPDH-II)	P12268	ENSG00000178035	negative (metabrain_basal_ganglia, metabrain_cortex, metabrain_hippocampus, metabrain_spinal_cord)	brain only	none	sufficient_power_no_result				0	negative (metabrain_cortex)			negative (metabrain_cortex)			negative (metabrain_cortex, metabrain_spinal_cord)	negative (metabrain_cortex)
POLD1	DNA polymerase delta catalytic subunit (EC 2.7.7.7) (3'-5' exodeoxyribonuclease) (EC 3.1.11.-) (DNA polymerase subunit delta p125)	P28340	ENSG00000062822	positive (metabrain_cortex); negative (eqtlgen)	no replication	none	insufficient_power	clofarabine; cytarabine; fludarabine phosphate; gemcitabine hydrochloride	inhibition	metabrain_cortex	1		positive (metabrain_cortex)		positive (metabrain_cortex)		positive (metabrain_cortex)		positive (metabrain_cortex)
POLD2	DNA polymerase delta subunit 2 (DNA polymerase delta subunit p50)	P49005	ENSG00000106628	positive (metabrain_cerebellum)	no replication	none	insufficient_power	clofarabine; cytarabine; fludarabine phosphate; gemcitabine hydrochloride	inhibition	metabrain_cerebellum	1
POLD3	DNA polymerase delta subunit 3 (DNA polymerase delta subunit C) (DNA polymerase delta subunit p66) (DNA polymerase delta subunit p68)	Q15054	ENSG00000077514	positive (eqtlgen)	no replication	none	insufficient_power	clofarabine; cytarabine; fludarabine phosphate; gemcitabine hydrochloride	inhibition	eqtlgen	1			positive (eqtlgen)				positive (eqtlgen)
POLD4	DNA polymerase delta subunit 4 (DNA polymerase delta subunit p12)	Q9HCU8	ENSG00000175482	negative (eqtlgen)	no replication	≥1 robust genetic evidence	insufficient_power				0
POLE2	DNA polymerase epsilon subunit 2 (DNA polymerase II subunit 2) (DNA polymerase epsilon subunit B)	P56282	ENSG00000100479	positive (metabrain_basal_ganglia, metabrain_cerebellum)	brain only	≥1 robust genetic evidence	insufficient_power	clofarabine; cytarabine; fludarabine phosphate; gemcitabine hydrochloride	inhibition	metabrain_basal_ganglia, metabrain_cerebellum	2	positive (metabrain_basal_ganglia, metabrain_cerebellum)	positive (metabrain_basal_ganglia, metabrain_cerebellum)	positive (metabrain_basal_ganglia)		positive (metabrain_basal_ganglia, metabrain_cerebellum)		positive (metabrain_basal_ganglia)	positive (metabrain_basal_ganglia, metabrain_cerebellum)
POLE3	DNA polymerase epsilon subunit 3 (Arsenic-transactivated protein) (AsTP) (Chromatin accessibility complex 17 kDa protein) (CHRAC-17) (HuCHRAC17) (DNA polymerase II subunit 3) (DNA polymerase epsilon subunit p17)	Q9NRF9	ENSG00000148229	negative (metabrain_cerebellum, metabrain_cortex, eqtlgen)	brain and blood	≥1 robust genetic evidence	insufficient_power				0	negative (eqtlgen)	negative (eqtlgen)	negative (eqtlgen)		negative (eqtlgen)	negative (metabrain_cortex, eqtlgen)	negative (eqtlgen)
PPARG	Peroxisome proliferator-activated receptor gamma (PPAR-gamma) (Nuclear receptor subfamily 1 group C member 3)	P37231	ENSG00000132170	positive (metabrain_basal_ganglia, metabrain_cerebellum, metabrain_cortex)	brain only	≥1 robust genetic evidence	insufficient_power				0		positive (metabrain_cerebellum)	positive (metabrain_cerebellum)	positive (metabrain_cerebellum)		positive (metabrain_cerebellum)	positive (metabrain_cerebellum)	positive (metabrain_cerebellum)
PRIM1	DNA primase small subunit (EC 2.7.7.102) (DNA primase 49 kDa subunit) (p49)	P49642	ENSG00000198056	positive (metabrain_basal_ganglia, metabrain_hippocampus, eqtlgen)	brain and blood	≥1 robust genetic evidence	insufficient_power	clofarabine; cytarabine; fludarabine phosphate; gemcitabine hydrochloride	inhibition	eqtlgen, metabrain_basal_ganglia, metabrain_hippocampus	3		positive (metabrain_basal_ganglia)
PRIM2	DNA primase large subunit (DNA primase 58 kDa subunit) (p58)	P49643	ENSG00000146143	positive (metabrain_cerebellum); negative (eqtlgen)	no replication	none	insufficient_power	clofarabine; cytarabine; fludarabine phosphate; gemcitabine hydrochloride	inhibition	metabrain_cerebellum	1	positive (metabrain_cerebellum)	positive (metabrain_cerebellum)	positive (metabrain_cerebellum)	positive (metabrain_cerebellum)	positive (metabrain_cerebellum)	positive (metabrain_cerebellum)	positive (metabrain_cerebellum); negative (eqtlgen)	positive (metabrain_cerebellum)
RBX1	E3 ubiquitin-protein ligase RBX1 (EC 2.3.2.27) (EC 2.3.2.32) (E3 ubiquitin-protein transferase RBX1) (Protein ZYP) (RING finger protein 75) (RING-box protein 1) (Rbx1) (Regulator of cullins 1) (ROC1) [Cleaved into: E3 ubiquitin-protein ligase RBX1, N-terminally processed (E3 ubiquitin-protein transferase RBX1, N-terminally processed)]	P62877	ENSG00000100387	positive (metabrain_basal_ganglia, metabrain_cortex, eqtlgen)	brain and blood	≥1 robust genetic evidence	PPH3_distinct_variants	lenalidomide; pomalidomide	inhibition	eqtlgen, metabrain_basal_ganglia, metabrain_cortex	3	positive (metabrain_cortex, eqtlgen)	positive (metabrain_cortex, eqtlgen)	positive (metabrain_cortex, eqtlgen)	positive (metabrain_cortex)	positive (metabrain_cortex)	positive (metabrain_basal_ganglia, metabrain_cortex, eqtlgen)	positive (metabrain_cortex, eqtlgen)	positive (metabrain_cortex, eqtlgen)
S1PR2	Sphingosine 1-phosphate receptor 2 (S1P receptor 2) (S1P2) (Endothelial differentiation G-protein coupled receptor 5) (Sphingosine 1-phosphate receptor Edg-5) (S1P receptor Edg-5)	O95136	ENSG00000267534	positive (metabrain_cerebellum)	no replication	none	insufficient_power				0
S1PR3	Sphingosine 1-phosphate receptor 3 (S1P receptor 3) (S1P3) (Endothelial differentiation G-protein coupled receptor 3) (Sphingosine 1-phosphate receptor Edg-3) (S1P receptor Edg-3)	Q99500	ENSG00000213694	positive (eqtlgen); negative (metabrain_cortex)	no replication	none	insufficient_power	fingolimod hydrochloride	activation	metabrain_cortex	1			positive (metabrain_cortex); negative (eqtlgen)				positive (metabrain_cortex)
S1PR4	Sphingosine 1-phosphate receptor 4 (S1P receptor 4) (S1P4) (Endothelial differentiation G-protein coupled receptor 6) (Sphingosine 1-phosphate receptor Edg-6) (S1P receptor Edg-6)	O95977	ENSG00000125910	negative (metabrain_cerebellum, metabrain_cortex)	brain only	≥1 robust genetic evidence	insufficient_power	fingolimod hydrochloride	activation	metabrain_cerebellum, metabrain_cortex	2				positive (metabrain_cerebellum, metabrain_cortex)	negative (metabrain_cerebellum)		positive (metabrain_cerebellum)	positive (metabrain_cerebellum)
SCN1A	Sodium channel protein type 1 subunit alpha (Sodium channel protein brain I subunit alpha) (Sodium channel protein type I subunit alpha) (Voltage-gated sodium channel subunit alpha Nav1.1)	P35498	ENSG00000144285	negative (metabrain_cortex)	no replication	none	insufficient_power				0	negative (metabrain_cortex)		negative (metabrain_cortex)		negative (metabrain_cortex)
SCN8A	Sodium channel protein type 8 subunit alpha (Sodium channel protein type VIII subunit alpha) (Voltage-gated sodium channel subunit alpha Nav1.6)	Q9UQD0	ENSG00000196876	positive (metabrain_cortex)	no replication	none	insufficient_power				0		positive (metabrain_cortex)
ADRA1D	Alpha-1D adrenergic receptor (Alpha-1A adrenergic receptor) (Alpha-1D adrenoreceptor) (Alpha-1D adrenoceptor) (Alpha-adrenergic receptor 1a)	P25100	ENSG00000171873	positive (metabrain_cortex)	no replication	≥1 robust genetic evidence	insufficient_power				0		positive (metabrain_cortex)		positive (metabrain_cortex)	positive (metabrain_cortex)
ADRA2B	Alpha-2B adrenergic receptor (Alpha-2 adrenergic receptor subtype C2) (Alpha-2B adrenoreceptor) (Alpha-2B adrenoceptor) (Alpha-2BAR)	P18089	ENSG00000274286	negative (metabrain_cortex)	no replication	≥1 robust genetic evidence	insufficient_power				0						negative (metabrain_cortex)		negative (metabrain_cortex)
CUL4A	Cullin-4A (CUL-4A)	Q13619	ENSG00000139842	positive (metabrain_cerebellum, metabrain_cortex, eqtlgen)	brain and blood	≥1 robust genetic evidence	insufficient_power	lenalidomide; pomalidomide	inhibition	eqtlgen, metabrain_cerebellum, metabrain_cortex	3	negative (metabrain_cerebellum)				negative (metabrain_cortex)		negative (metabrain_cerebellum, metabrain_cortex)	negative (metabrain_cerebellum)
CYP11A1	Cholesterol side-chain cleavage enzyme, mitochondrial (EC 1.14.15.6) (CYPXIA1) (Cholesterol desmolase) (Cytochrome P450 11A1) (Cytochrome P450(scc))	P05108	ENSG00000140459	positive (metabrain_cerebellum)	no replication	none	insufficient_power	levoketoconazole	inhibition	metabrain_cerebellum	1	positive (metabrain_cerebellum)	positive (metabrain_cerebellum)	positive (metabrain_cerebellum)	positive (metabrain_cerebellum)		positive (metabrain_cerebellum)	positive (metabrain_cerebellum)
DDB1	DNA damage-binding protein 1 (DDB p127 subunit) (DNA damage-binding protein a) (DDBa) (Damage-specific DNA-binding protein 1) (HBV X-associated protein 1) (XAP-1) (UV-damaged DNA-binding factor) (UV-damaged DNA-binding protein 1) (UV-DDB 1) (XPE-binding factor) (XPE-BF) (Xeroderma pigmentosum group E-complementing protein) (XPCe)	Q16531	ENSG00000167986	negative (metabrain_cerebellum)	no replication	≥1 robust genetic evidence	insufficient_power				0
ITGA4	Integrin alpha-4 (CD49 antigen-like family member D) (Integrin alpha-IV) (VLA-4 subunit alpha) (CD antigen CD49d)	P13612	ENSG00000115232	positive (eqtlgen)	no replication	none	insufficient_power	natalizumab	inhibition	eqtlgen	1	positive (eqtlgen)	positive (eqtlgen)	positive (eqtlgen)	positive (eqtlgen)	positive (eqtlgen)	positive (eqtlgen)		positive (eqtlgen)
JAK2	Tyrosine-protein kinase JAK2 (EC 2.7.10.2) (Janus kinase 2) (JAK-2)	O60674	ENSG00000096968	negative (eqtlgen)	no replication	≥1 robust genetic evidence	insufficient_power				0				positive (eqtlgen)
POLA2	DNA polymerase alpha subunit B (DNA polymerase alpha 70 kDa subunit)	Q14181	ENSG00000014138	negative (eqtlgen)	no replication	none	insufficient_power				0		negative (eqtlgen)	negative (eqtlgen)	negative (eqtlgen)	negative (eqtlgen)	negative (eqtlgen)	negative (eqtlgen)
PPP3CA	Protein phosphatase 3 catalytic subunit alpha (EC 3.1.3.16) (CAM-PRP catalytic subunit) (Calcineurin A alpha) (Calmodulin-dependent calcineurin A subunit alpha isoform) (CNA alpha) (Serine/threonine-protein phosphatase 2B catalytic subunit alpha isoform)	Q08209	ENSG00000138814	negative (eqtlgen)	no replication	≥1 robust genetic evidence	sufficient_power_no_result				0	negative (eqtlgen)	negative (eqtlgen)	negative (eqtlgen)		negative (eqtlgen)	negative (eqtlgen)	negative (eqtlgen)	negative (eqtlgen)
SCN7A	Sodium channel protein type 7 subunit alpha (Atypical sodium channel Nav2.1) (Nax channel) (Sodium channel protein type VII subunit alpha)	Q01118	ENSG00000136546	positive (metabrain_cerebellum, metabrain_cortex)	brain only	none	insufficient_power				0		positive (metabrain_cerebellum)	positive (metabrain_cerebellum)	positive (metabrain_cerebellum)		positive (metabrain_cerebellum)	positive (metabrain_cerebellum, metabrain_cortex)	positive (metabrain_cerebellum)
SCN9A	Sodium channel protein type 9 subunit alpha (Neuroendocrine sodium channel) (hNE-Na) (Peripheral sodium channel 1) (PN1) (Sodium channel protein type IX subunit alpha) (Voltage-gated sodium channel subunit alpha Nav1.7)	Q15858	ENSG00000169432	negative (eqtlgen)	no replication	≥1 robust genetic evidence	insufficient_power				0				positive (eqtlgen)		positive (eqtlgen)
CD3E	T-cell surface glycoprotein CD3 epsilon chain (T-cell surface antigen T3/Leu-4 epsilon chain) (CD antigen CD3e)	P07766	ENSG00000198851	positive (eqtlgen); negative (metabrain_cortex)	no replication	none	insufficient_power	muromonab-cd3	inhibition	eqtlgen	1	negative (eqtlgen)							positive (eqtlgen)
PDE4B	3',5'-cyclic-AMP phosphodiesterase 4B (EC 3.1.4.53) (DPDE4) (PDE32) (cAMP-specific phosphodiesterase 4B)	Q07343	ENSG00000184588	positive (eqtlgen)	no replication	none	insufficient_power	apremilast	inhibition	eqtlgen	1
PTGER3	Prostaglandin E2 receptor EP3 subtype (PGE receptor EP3 subtype) (PGE2 receptor EP3 subtype) (PGE2-R) (Prostanoid EP3 receptor)	P43115	ENSG00000050628	positive (metabrain_cortex, eqtlgen)	brain and blood	≥1 robust genetic evidence	PPH3_distinct_variants				0	positive (metabrain_cortex)	positive (metabrain_cortex)	positive (metabrain_cortex)	positive (metabrain_cortex)	positive (metabrain_cortex)	positive (metabrain_cortex, eqtlgen)	positive (metabrain_cortex, eqtlgen)	positive (metabrain_cortex, eqtlgen)
NR3C2	Mineralocorticoid receptor (MR) (Nuclear receptor subfamily 3 group C member 2)	P08235	ENSG00000151623	negative (eqtlgen)	no replication	none	insufficient_power	fludrocortisone acetate	activation	eqtlgen	1						negative (eqtlgen)	negative (eqtlgen)	positive (eqtlgen)

### Sheet: ST2 Compound-level results
Compound-level results for approved immunomodulatory drugs showing genetic evidence and estimated therapeutic directions based on cis-MR target effects. Column definitions: Compound information: drug_name = standardised compound name; chembl_ids = ChEMBL compound identifiers; indication_phases = primary therapeutic indications and clinical trial phases; Targets tested and significant in cis-MR: tested_targets = total number of target proteins tested for this compound across all discovery panels; significant_targets = number of targets showing significant cis-MR effects; all_datasets_tested_in = exposure panels where compound targets were tested; all_datasets_significant_in = exposure panels where significant cis-MR effects were found for any target; tested_symbols = gene symbols of all tested targets; significant_symbols = gene symbols of targets with significant cis-MR effects; Compound mechanism of action (MOA) on cis-MR significant targets: drug_mechanisms = mechanisms of action for all significant cis-MR targets; drug_mechanisms_by_target = target-specific mechanism details; Therapeutic direction analysis: therapeutic_direction_summary = overall therapeutic direction classification for the compound (beneficial/mixed/adverse/unknown); therapeutic_datasets_beneficial = exposure panels with beneficial therapeutic direction; therapeutic_datasets_adverse = exposure panels with adverse therapeutic direction; target_direction_breakdown = therapeutic alignment by target; n_beneficial_targets = number of targets with estimated beneficial therapeutic direction (drug mechanism opposes MR risk-increasing effect); n_adverse_targets = number of targets with estimated adverse therapeutic direction (drug mechanism increases the MR risk-increasing effect); n_unknown_MOAdirection_targets = number of targets with unknown therapeutic direction based on their non-directional MOA (e.g. modulator)
Compound information			Targets tested and significant in cis-MR						Compound mechanism of action		Therapeutic direction analysis
drug_name	chembl_id	indication_phases	tested_targets	significant_targets	all_datasets_tested_in	all_datasets_significant_in	tested_symbols	significant_symbols	drug_mechanism	drug_mechanisms_by_target	therapeutic_direction_summary	therapeutic_datasets_beneficial	therapeutic_datasets_adverse	target_direction_breakdown	n_beneficial_targets	n_adverse_targets	n_unknown_MOAdirection_targets
clofarabine	CHEMBL1750	Acute lymphoblastic leukaemia (Phase 4); Graft vs Host Disease (Phase 2); Hematologic Diseases (Phase 2); Histiocytosis, Langerhans-Cell (Phase 2); Hodgkin Disease (Phase 2); Leukemia (Phase 3); Leukemia, Lymphocytic, Chronic, B-Cell (Phase 2); Leukemia, Myelogenous, Chronic, BCR-ABL Positive (Phase 2); Leukemia, Myeloid, Acute (Phase 3); Leukemia, Myelomonocytic, Chronic (Phase 2); Leukemia, Promyelocytic, Acute (Phase 1); Lymphoma (Phase 2); Lymphoma, Follicular (Phase 1); Lymphoma, Non-Hodgkin (Phase 2); Lymphoma, T-Cell (Phase 1); Multiple Myeloma (Phase 2); Myelodysplastic Syndromes (Phase 2); Neoplasms (Phase 4); Osteopetrosis (Phase 2); Precursor Cell Lymphoblastic Leukemia-Lymphoma (Phase 4)	12	10	decode, eqtlgen, metabrain_basal_ganglia, metabrain_cerebellum, metabrain_cortex, metabrain_hippocampus, metabrain_spinal_cord, rosmap, ukb_ppp	eqtlgen, metabrain_basal_ganglia, metabrain_cerebellum, metabrain_cortex, metabrain_hippocampus	POLA2, POLD1, POLD2, POLD3, POLD4, POLE, POLE2, POLE3, PRIM1, PRIM2, RRM1, RRM2	POLA2, POLD1, POLD2, POLD3, POLD4, POLE2, POLE3, PRIM1, PRIM2, RRM2	inhibitor	inhibitor (POLA2); inhibitor (POLD1); inhibitor (POLD2); inhibitor (POLD3); inhibitor (POLD4); inhibitor (POLE2); inhibitor (POLE3); inhibitor (PRIM1); inhibitor (PRIM2); inhibitor (RRM2)	mixed	eqtlgen; metabrain_basal_ganglia; metabrain_cerebellum; metabrain_cortex; metabrain_hippocampus	eqtlgen; metabrain_cerebellum; metabrain_cortex	POLA2: adverse; POLD1: adverse; POLD1: beneficial; POLD2: beneficial; POLD3: beneficial; POLD4: adverse; POLE2: beneficial; POLE3: adverse; PRIM1: beneficial; PRIM2: adverse; PRIM2: beneficial; RRM2: beneficial	7	5	0
fludarabine	CHEMBL1096882	Anemia (Phase 3); Anemia, Aplastic (Phase 3); Anemia, Diamond-Blackfan (Phase 2); Anemia, Refractory (Phase 3); Anemia, Refractory, with Excess of Blasts (Phase 3); Anemia, Sickle Cell (Phase 3); Arthritis, Psoriatic (Phase 2); Arthritis, Rheumatoid (Phase 1); beta-Thalassemia (Phase 2); Blast Crisis (Phase 1); Bone Marrow Failure Disorders (Phase 3); Brain Neoplasms (Phase 1); Breast Neoplasms (Phase 2); Burkitt Lymphoma (Phase 2); Carcinoma, Hepatocellular (Phase 2); Carcinoma, Medullary (Phase 1); Carcinoma, Non-Small-Cell Lung (Phase 1); Carcinoma, Pancreatic Ductal (Phase 1); Carcinoma, Renal Cell (Phase 2); Carcinoma, Squamous Cell (Phase 1); Chronic lymphocytic leukaemia (Phase 4); Colonic Neoplasms (Phase 1); Crohn Disease (Phase 2); Diffuse Intrinsic Pontine Glioma (Phase 1); Epidermolysis Bullosa (Phase 2); Esophageal Neoplasms (Phase 2); Fallopian Tube Neoplasms (Phase 2); Fanconi Anemia (Phase 2); Glioblastoma (Phase 1); Glioma (Phase 1); Gliosarcoma (Phase 1); Graft vs Host Disease (Phase 2); Granuloma, Lethal Midline (Phase 2); Granulomatous Disease, Chronic (Phase 2); Head and Neck Neoplasms (Phase 1); Hematologic Diseases (Phase 2); Hematologic Neoplasms (Phase 2); Hepatoblastoma (Phase 1); Histiocytosis (Phase 2); Histiocytosis, Langerhans-Cell (Phase 2); Hodgkin Disease (Phase 3); Immune System Diseases (Phase 2); Immunoblastic Lymphadenopathy (Phase 2); Immunologic Deficiency Syndromes (Phase 2); Kidney Neoplasms (Phase 2); Leukemia (Phase 3); Leukemia-Lymphoma, Adult T-Cell (Phase 2); Leukemia, Biphenotypic, Acute (Phase 1); Leukemia, Erythroblastic, Acute (Phase 3); Leukemia, Hairy Cell (Phase 2); Leukemia, Large Granular Lymphocytic (Phase 2); Leukemia, Lymphocytic, Chronic, B-Cell (Phase 4); Leukemia, Lymphoid (Phase 2); Leukemia, Megakaryoblastic, Acute (Phase 3); Leukemia, Monocytic, Acute (Phase 3); Leukemia, Myelogenous, Chronic, BCR-ABL Positive (Phase 3); Leukemia, Myeloid, Acute (Phase 3); Leukemia, Myelomonocytic, Acute (Phase 3); Leukemia, Myelomonocytic, Chronic (Phase 3); Leukemia, Myelomonocytic, Juvenile (Phase 2); Leukemia, Plasma Cell (Phase 2); Leukemia, Prolymphocytic (Phase 2); Leukemia, Prolymphocytic, B-Cell (Phase 2); Leukemia, Prolymphocytic, T-Cell (Phase 2); Liver Neoplasms (Phase 1); Lung Neoplasms (Phase 1); Lupus Erythematosus, Systemic (Phase 2); Lupus Nephritis (Phase 1); Lymphoma (Phase 3); Lymphoma, B-Cell, Marginal Zone (Phase 2); Lymphoma, Follicular (Phase 3); Lymphoma, Large B-Cell, Diffuse (Phase 3); Lymphoma, Large-Cell, Anaplastic (Phase 2); Lymphoma, Mantle-Cell (Phase 3); Lymphoma, Non-Hodgkin (Phase 3); Lymphoma, T-Cell (Phase 2); Lymphoma, T-Cell, Peripheral (Phase 2); Melanoma (Phase 3); Mesothelioma (Phase 1); Multiple Myeloma (Phase 3); Multiple Sclerosis (Phase 2); Mycosis Fungoides (Phase 2); Myelodysplastic Syndromes (Phase 3); Myelodysplastic-Myeloproliferative Diseases (Phase 2); Myeloproliferative Disorders (Phase 3); Nasopharyngeal Neoplasms (Phase 1); Neoplasm Metastasis (Phase 1); Neoplasms (Phase 4); Neoplasms, Germ Cell and Embryonal (Phase 1); Neoplasms, Neuroepithelial (Phase 0.5); Neuroblastoma (Phase 2); Neuromyelitis Optica (Phase 0.5); Osteopetrosis (Phase 2); Osteosarcoma (Phase 1); Ovarian Neoplasms (Phase 2); Peritoneal Neoplasms (Phase 2); Polycythemia Vera (Phase 2); Precursor Cell Lymphoblastic Leukemia-Lymphoma (Phase 3); Primary Myelofibrosis (Phase 2); Prostatic Neoplasms (Phase 1); Prostatic Neoplasms, Castration-Resistant (Phase 1); Psoriasis (Phase 2); Red-Cell Aplasia, Pure (Phase 2); Renal Insufficiency (Phase 1); Sarcoma (Phase 2); Sarcoma, Ewing (Phase 1); Scleroderma, Systemic (Phase 3); Severe Combined Immunodeficiency (Phase 2); Sezary Syndrome (Phase 2); Shwachman-Diamond Syndrome (Phase 2); Skin Neoplasms (Phase 2); Thalassemia (Phase 2); Thyroid Neoplasms (Phase 1); Uterine Cervical Neoplasms (Phase 1); Vasculitis (Phase 1); Waldenstrom Macroglobulinemia (Phase 3); Wiskott-Aldrich Syndrome (Phase 2)	12	10	decode, eqtlgen, metabrain_basal_ganglia, metabrain_cerebellum, metabrain_cortex, metabrain_hippocampus, metabrain_spinal_cord, rosmap, ukb_ppp	eqtlgen, metabrain_basal_ganglia, metabrain_cerebellum, metabrain_cortex, metabrain_hippocampus	POLA2, POLD1, POLD2, POLD3, POLD4, POLE, POLE2, POLE3, PRIM1, PRIM2, RRM1, RRM2	POLA2, POLD1, POLD2, POLD3, POLD4, POLE2, POLE3, PRIM1, PRIM2, RRM2	inhibitor	inhibitor (POLA2); inhibitor (POLD1); inhibitor (POLD2); inhibitor (POLD3); inhibitor (POLD4); inhibitor (POLE2); inhibitor (POLE3); inhibitor (PRIM1); inhibitor (PRIM2); inhibitor (RRM2)	mixed	eqtlgen; metabrain_basal_ganglia; metabrain_cerebellum; metabrain_cortex; metabrain_hippocampus	eqtlgen; metabrain_cerebellum; metabrain_cortex	POLA2: adverse; POLD1: adverse; POLD1: beneficial; POLD2: beneficial; POLD3: beneficial; POLD4: adverse; POLE2: beneficial; POLE3: adverse; PRIM1: beneficial; PRIM2: adverse; PRIM2: beneficial; RRM2: beneficial	7	5	0
gemcitabine	CHEMBL1637	Breast Neoplasms (Phase 4); Breast Neoplasms, Male (Phase 2); Carcinoma (Phase 2); Carcinoma, Endometrioid (Phase 2); Carcinoma, Non-Small-Cell Lung (Phase 4); Carcinoma, Pancreatic Ductal (Phase 2); Carcinoma, Renal Cell (Phase 1); Cholangiocarcinoma (Phase 3); Colorectal Neoplasms (Phase 2); Cystadenoma, Serous (Phase 2); Endometrial Neoplasms (Phase 1); Fallopian Tube Neoplasms (Phase 2); Gallbladder Neoplasms (Phase 3); Head and Neck Neoplasms (Phase 2); Hereditary Breast and Ovarian Cancer Syndrome (Phase 1); Hodgkin Disease (Phase 2); Kidney Neoplasms (Phase 2); Klatskin Tumor (Phase 1); Leukemia (Phase 2); Leukemia, Plasma Cell (Phase 2); Liver Neoplasms (Phase 2); Lung Neoplasms (Phase 3); Lymphoma (Phase 3); Lymphoma, Follicular (Phase 1); Lymphoma, Mantle-Cell (Phase 2); Lymphoma, T-Cell (Phase 1); Lymphoproliferative Disorders (Phase 1); Mesothelioma (Phase 2); Multiple Myeloma (Phase 2); Mycosis Fungoides (Phase 1); Nasopharyngeal Neoplasms (Phase 2); Neoplasms (Phase 3); Ovarian Neoplasms (Phase 4); Pancreatic Neoplasms (Phase 4); Peritoneal Neoplasms (Phase 2); Plasmacytoma (Phase 2); Prostatic Neoplasms, Castration-Resistant (Phase 2); Retroviridae Infections (Phase 2); Sarcoma (Phase 2); Stomach Neoplasms (Phase 1); Thromboembolism (Phase 3); Triple Negative Breast Neoplasms (Phase 3); Ureteral Neoplasms (Phase 2); Urethral Neoplasms (Phase 3); Urinary Bladder Neoplasms (Phase 3); Uterine Cervical Neoplasms (Phase 3); Uterine Neoplasms (Phase 1)	12	10	decode, eqtlgen, metabrain_basal_ganglia, metabrain_cerebellum, metabrain_cortex, metabrain_hippocampus, metabrain_spinal_cord, rosmap, ukb_ppp	eqtlgen, metabrain_basal_ganglia, metabrain_cerebellum, metabrain_cortex, metabrain_hippocampus	POLA2, POLD1, POLD2, POLD3, POLD4, POLE, POLE2, POLE3, PRIM1, PRIM2, RRM1, RRM2	POLA2, POLD1, POLD2, POLD3, POLD4, POLE2, POLE3, PRIM1, PRIM2, RRM2	inhibitor	inhibitor (POLA2); inhibitor (POLD1); inhibitor (POLD2); inhibitor (POLD3); inhibitor (POLD4); inhibitor (POLE2); inhibitor (POLE3); inhibitor (PRIM1); inhibitor (PRIM2); inhibitor (RRM2)	mixed	eqtlgen; metabrain_basal_ganglia; metabrain_cerebellum; metabrain_cortex; metabrain_hippocampus	eqtlgen; metabrain_cerebellum; metabrain_cortex	POLA2: adverse; POLD1: adverse; POLD1: beneficial; POLD2: beneficial; POLD3: beneficial; POLD4: adverse; POLE2: beneficial; POLE3: adverse; PRIM1: beneficial; PRIM2: adverse; PRIM2: beneficial; RRM2: beneficial	7	5	0
cytarabine	CHEMBL803	Acute myeloid leukaemia (Phase 4); Alopecia (Phase 1); Anemia, Refractory (Phase 3); Anemia, Refractory, with Excess of Blasts (Phase 3); Blast Crisis (Phase 2); Brain Neoplasms (Phase 1); Breast Neoplasms (Phase 3); Burkitt Lymphoma (Phase 2); Central Nervous System Neoplasms (Phase 2); Glioblastoma (Phase 1); Graft vs Host Disease (Phase 3); Hematologic Neoplasms (Phase 2); Histiocytosis, Langerhans-Cell (Phase 3); Hodgkin Disease (Phase 3); Leukemia (Phase 3); Leukemia-Lymphoma, Adult T-Cell (Phase 2); Leukemia, Basophilic, Acute (Phase 3); Leukemia, Biphenotypic, Acute (Phase 3); Leukemia, Erythroblastic, Acute (Phase 3); Leukemia, Lymphocytic, Chronic, B-Cell (Phase 2); Leukemia, Lymphoid (Phase 4); Leukemia, Megakaryoblastic, Acute (Phase 3); Leukemia, Monocytic, Acute (Phase 3); Leukemia, Myelogenous, Chronic, BCR-ABL Positive (Phase 3); Leukemia, Myeloid, Acute (Phase 4); Leukemia, Myelomonocytic, Acute (Phase 3); Leukemia, Myelomonocytic, Chronic (Phase 3); Leukemia, Myelomonocytic, Juvenile (Phase 2); Leukemia, Plasma Cell (Phase 1); Leukemia, Promyelocytic, Acute (Phase 3); Lupus Erythematosus, Systemic (Phase 2); Lymphoma (Phase 3); Lymphoma, AIDS-Related (Phase 2); Lymphoma, Follicular (Phase 3); Lymphoma, Large B-Cell, Diffuse (Phase 3); Lymphoma, Large-Cell, Anaplastic (Phase 2); Lymphoma, Mantle-Cell (Phase 3); Lymphoma, Non-Hodgkin (Phase 3); Lymphoma, T-Cell, Peripheral (Phase 2); Lymphomatous meningitis (Phase 4); Malaria (Phase 3); Medulloblastoma (Phase 2); Melanoma (Phase 3); Meningeal Carcinomatosis (Phase 4); Meningitis, Aseptic (Phase 2); Multiple Myeloma (Phase 3); Multiple Sclerosis, Relapsing-Remitting (Phase 2); Myasthenia Gravis (Phase 2); Myelodysplastic Syndromes (Phase 3); Myeloproliferative Disorders (Phase 3); Neoplasms (Phase 4); Neuromyelitis Optica (Phase 2); Neutropenia (Phase 2); Opsoclonus-Myoclonus Syndrome (Phase 2); Ovarian Neoplasms (Phase 2); Polycythemia Vera (Phase 1); Polyradiculoneuropathy, Chronic Inflammatory Demyelinating (Phase 2); Precursor Cell Lymphoblastic Leukemia-Lymphoma (Phase 4); Precursor T-Cell Lymphoblastic Leukemia-Lymphoma (Phase 3); Primary Myelofibrosis (Phase 1); Prostatic Neoplasms, Castration-Resistant (Phase 2); Renal Insufficiency, Chronic (Phase 3); Sarcoma (Phase 2); Sarcoma, Myeloid (Phase 3); Stiff-Person Syndrome (Phase 2); Thrombocythemia, Essential (Phase 1); Urinary Bladder, Overactive (Phase 3)	10	9	eqtlgen, metabrain_basal_ganglia, metabrain_cerebellum, metabrain_cortex, metabrain_hippocampus, metabrain_spinal_cord, rosmap	eqtlgen, metabrain_basal_ganglia, metabrain_cerebellum, metabrain_cortex, metabrain_hippocampus	POLA2, POLD1, POLD2, POLD3, POLD4, POLE, POLE2, POLE3, PRIM1, PRIM2	POLA2, POLD1, POLD2, POLD3, POLD4, POLE2, POLE3, PRIM1, PRIM2	inhibitor	inhibitor (POLA2); inhibitor (POLD1); inhibitor (POLD2); inhibitor (POLD3); inhibitor (POLD4); inhibitor (POLE2); inhibitor (POLE3); inhibitor (PRIM1); inhibitor (PRIM2)	mixed	eqtlgen; metabrain_basal_ganglia; metabrain_cerebellum; metabrain_cortex; metabrain_hippocampus	eqtlgen; metabrain_cerebellum; metabrain_cortex	POLA2: adverse; POLD1: adverse; POLD1: beneficial; POLD2: beneficial; POLD3: beneficial; POLD4: adverse; POLE2: beneficial; POLE3: adverse; PRIM1: beneficial; PRIM2: adverse; PRIM2: beneficial	6	5	0
lenalidomide	CHEMBL848	Amyloidosis, Familial (Phase 3); Anemia (Phase 4); Astrocytoma (Phase 1); Autistic Disorder (Phase 2); Burkitt Lymphoma (Phase 1); Cachexia (Phase 1); Carcinoma, Hepatocellular (Phase 1); Carcinoma, Non-Small-Cell Lung (Phase 2); Carcinoma, Pancreatic Ductal (Phase 1); Carcinoma, Renal Cell (Phase 1); Carcinoma, Squamous Cell (Phase 2); Central Nervous System Neoplasms (Phase 1); Colonic Neoplasms (Phase 1); Colorectal Neoplasms (Phase 2); Complex Regional Pain Syndromes (Phase 2); Crohn Disease (Phase 2); Diffuse Intrinsic Pontine Glioma (Phase 1); Epstein-Barr Virus Infections (Phase 3); Fallopian Tube Neoplasms (Phase 1); Follicular lymphoma (Phase 4); Glioma (Phase 2); Gliosarcoma (Phase 2); Graft vs Host Disease (Phase 2); Hematologic Diseases (Phase 2); Hematologic Neoplasms (Phase 2); Histiocytosis, Sinus (Phase 2); HIV Infections (Phase 2); Hodgkin Disease (Phase 2); Immune System Diseases (Phase 4); Immunoglobulin Light-chain Amyloidosis (Phase 2); Kidney Neoplasms (Phase 2); Leukemia (Phase 2); Leukemia-Lymphoma, Adult T-Cell (Phase 2); Leukemia, Biphenotypic, Acute (Phase 2); Leukemia, Lymphocytic, Chronic, B-Cell (Phase 3); Leukemia, Myelogenous, Chronic, BCR-ABL Positive (Phase 1); Leukemia, Myeloid, Acute (Phase 3); Leukemia, Myelomonocytic, Chronic (Phase 3); Leukemia, Plasma Cell (Phase 2); Leukemia, Prolymphocytic (Phase 2); Liver Neoplasms (Phase 2); Lymphoma (Phase 3); Lymphoma, B-Cell (Phase 1); Lymphoma, B-Cell, Marginal Zone (Phase 2); Lymphoma, Follicular (Phase 3); Lymphoma, Large B-Cell, Diffuse (Phase 3); Lymphoma, Mantle-Cell (Phase 4); Lymphoma, Non-Hodgkin (Phase 3); Lymphoma, T-Cell (Phase 2); Lymphoma, T-Cell, Cutaneous (Phase 2); Lymphoma, T-Cell, Peripheral (Phase 2); Mantle cell lymphoma, (Phase 4); Melanoma (Phase 3); Multiple Myeloma (Phase 4); Multiple myeloma, (Phase 4); Myelodysplastic Syndromes (Phase 4); Myelodysplastic syndromes, (Phase 4); Myeloproliferative Disorders (Phase 2); Neoplasm Metastasis (Phase 3); Neoplasms (Phase 1); Neuroblastoma (Phase 1); Ovarian Neoplasms (Phase 1); Pancreatic Neoplasms (Phase 2); Peritoneal Neoplasms (Phase 1); Plasmacytoma (Phase 3); POEMS Syndrome (Phase 2); Polycythemia Vera (Phase 2); Precursor Cell Lymphoblastic Leukemia-Lymphoma (Phase 2); Primary Myelofibrosis (Phase 2); Prostatic Neoplasms (Phase 2); Prostatic Neoplasms, Castration-Resistant (Phase 3); Radiculopathy (Phase 2); Rectal Neoplasms (Phase 1); Sarcoma, Kaposi (Phase 1); Smoldering Multiple Myeloma (Phase 3); Thrombocythemia, Essential (Phase 2); Thyroid Neoplasms (Phase 2); Urethral Neoplasms (Phase 1); Urinary Bladder Neoplasms (Phase 2); Waldenstrom Macroglobulinemia (Phase 2)	4	4	eqtlgen, metabrain_basal_ganglia, metabrain_cerebellum, metabrain_cortex, metabrain_hippocampus, metabrain_spinal_cord	eqtlgen, metabrain_basal_ganglia, metabrain_cerebellum, metabrain_cortex	CRBN, CUL4A, DDB1, RBX1	CRBN, CUL4A, DDB1, RBX1	inhibitor	inhibitor (CRBN); inhibitor (CUL4A); inhibitor (DDB1); inhibitor (RBX1)	mixed	eqtlgen; metabrain_basal_ganglia; metabrain_cerebellum; metabrain_cortex	metabrain_cerebellum	CRBN: beneficial; CUL4A: beneficial; DDB1: adverse; RBX1: beneficial	3	1	0
lidocaine	CHEMBL79	Acute otitis media, (Phase 4); Anaesthesia and disinfection in dental practice (Phase 4); Anaesthesia before cervical curettage (Phase 4); Anaesthesia before mechanical cleansing or debridement of leg ulcer (Phase 4); Anaesthesia before minor skin procedures including venepuncture (Phase 4); Anaesthesia before nasal surgery, endoscopy, laryngoscopy, or removal of foreign bodies from the nose (Phase 4); Anaesthesia before surgical treatment of lesions on genital mucosa (Phase 4); Anaesthesia before venous cannulation or venepuncture (Phase 4); Anaesthesia in dental practice (Phase 4); Anaesthesia on genital skin before injection of local anaesthetics (Phase 4); Anesthesia (Phase 4); Anus Diseases (Phase 2); Anxiety (Phase 2); Arrhythmias, Cardiac (Phase 4); Arthritis (Phase 4); Attention Deficit Disorder with Hyperactivity (Phase 0.5); Back Pain (Phase 4); Barotraumatic otitis (Phase 4); Brain Neoplasms (Phase 1); Breast Neoplasms (Phase 3); Bronchoscopy, (Phase 4); Burns (Phase 4); Bursitis (Phase 4); Carcinoma (Phase 2); Carcinoma, Squamous Cell (Phase 1); Cardiopulmonary resuscitation (as an alternative if amiodarone is not available) (Phase 4); Carpal Tunnel Syndrome (Phase 3); Chronic Pain (Phase 2); Chronic Pain (Phase 3); Cocaine-Related Disorders (Phase 2); Cognitive Dysfunction (Phase 2); Colorectal Neoplasms (Phase 3); Common Cold (Phase 3); Complex Regional Pain Syndromes (Phase 0.5); Cough (Phase 3); Cystitis, Interstitial (Phase 2); Cystoscopy (Phase 4); Dental practice (Phase 4); Diabetes Mellitus (Phase 3); Diabetic Neuropathies (Phase 2); During delivery in obstetrics (Phase 4); Dysmenorrhea (Phase 2); Dysuria (Phase 3); Endotracheal intubation (Phase 4); Fibromyalgia (Phase 3); Glioblastoma (Phase 1); Glycogen Storage Disease Type II (Phase 1); Haemorrhoids, (Phase 4); Headache (Phase 2); Headache (Phase 3); Heart Arrest (Phase 3); Heart Diseases (Phase 2); Hemorrhage (Phase 3); Hemorrhoids (Phase 2); Hemorrhoids (Phase 4); Humeral Fractures (Phase 2); Hypertension (Phase 1); Hypertension, Pulmonary (Phase 1); Ileus (Phase 3); Infertility (Phase 2); Infiltration anaesthesia (Phase 4); Inflammation (Phase 4); Insect Bites and Stings (Phase 4); Intravenous regional anaesthesia and nerve block (Phase 4); Irritable Bowel Syndrome (Phase 2); Keratosis, Actinic (Phase 1); Laryngoscopy, (Phase 4); Leiomyoma (Phase 2); Liver Neoplasms (Phase 2); Local anaesthesia (Phase 4); Local inflammation of joints (Phase 4); Low Back Pain (Phase 3); Lubricant in cystoscopy, (Phase 4); Lubricant in proctoscopy (Phase 4); Lung Neoplasms (Phase 1); Macular Degeneration (Phase 2); Maxillary sinus puncture (Phase 4); Migraine Disorders (Phase 3); Morton Neuroma (Phase 0.5); Mucositis (Phase 2); Muscle Cramp (Phase 4); Muscular Diseases (Phase 3); Myalgia (Phase 4); Mydriasis and intraocular anaesthesia during cataract surgery (Phase 4); Myofascial Pain Syndromes (Phase 2); Neoplasms (Phase 2); Neoplasms, Cystic, Mucinous, and Serous (Phase 1); Neuralgia (Phase 4); Neuralgia, Postherpetic (Phase 4); Neuroma (Phase 1); Nutrition Disorders (Phase 3); Obesity (Phase 3); Obesity, Morbid (Phase 3); Oesophagoscopy, (Phase 4); Osteoarthritis (Phase 4); Osteoarthritis, Knee (Phase 2); Osteoporosis, Postmenopausal (Phase 3); Paget Disease, Extramammary (Phase 3); Pain (Phase 4); Pain relief (in anal fissures, haemorrhoids, pruritus ani, pruritus vulvae, herpes zoster, or herpes labialis), (Phase 4); Pancreatic Neoplasms (Phase 0.5); Parathyroid Diseases (Phase 3); Parathyroid Neoplasms (Phase 0.5); Periarthritis (Phase 3); Peripheral Nervous System Diseases (Phase 3); Pharyngitis (Phase 3); Postherpetic neuralgia (Phase 4); Pre-Eclampsia (Phase 3); Pregnancy (Phase 3); Premature Birth (Phase 1); Premature Ejaculation (Phase 4); Prostatic Neoplasms (Phase 4); Pruritus (Phase 2); Pruritus (Phase 4); Pruritus ani (Phase 4); Pulpitis (Phase 3); Radius Fractures (Phase 0.5); Rectal Diseases (Phase 4); Relief of pain in oral lesions (Phase 4); Renal Colic (Phase 2); Rib Fractures (Phase 2); Rotator Cuff Injuries (Phase 2); Scleroderma, Localized (Phase 2); Scoliosis (Phase 3); Severe Acute Respiratory Syndrome (Phase 2); Shock, Septic (Phase 3); Shoulder Impingement Syndrome (Phase 2); Shoulder Pain (Phase 2); Sinusitis (Phase 3); Skin Abnormalities (Phase 0.5); Skin Diseases (Phase 2); Skin Neoplasms (Phase 0.5); Sore nipples from breast-feeding (Phase 4); Spinal Fractures (Phase 0.5); Spinal Stenosis (Phase 0.5); Sprains and Strains (Phase 4); Stomatitis (Phase 3); Stroke (Phase 3); Sunburn (Phase 4); Surface anaesthesia (dose approved for use by community practitioner nurse prescribers) (on doctor‚Äôs advice only) (Phase 4); Temporomandibular Joint Disorders (Phase 2); Tendinopathy (Phase 4); Tennis Elbow (Phase 3); Thalassemia (Phase 2); Thromboembolism (Phase 1); Tinnitus (Phase 0.5); Trigeminal Neuralgia (Phase 2); Urethral sounding and catheterisation (Phase 4); Urethritis (Phase 4); Urinary Bladder, Overactive (Phase 3); Urinary Incontinence (Phase 2); Urinary Tract Infections (Phase 2); Uterine Cervical Dysplasia (Phase 3); Ventricular arrhythmias, especially after myocardial infarction in lighter patients or those whose circulation is severely impaired (Phase 4); Ventricular arrhythmias, especially after myocardial infarction in patients without gross circulatory impairment (Phase 4); Wounds and Injuries (Phase 2); Wounds and Injuries (Phase 3)	10	4	eqtlgen, metabrain_basal_ganglia, metabrain_cerebellum, metabrain_cortex, metabrain_hippocampus, metabrain_spinal_cord	eqtlgen, metabrain_cerebellum, metabrain_cortex	SCN10A, SCN11A, SCN1A, SCN2A, SCN3A, SCN4A, SCN5A, SCN7A, SCN8A, SCN9A	SCN1A, SCN7A, SCN8A, SCN9A	blocker	blocker (SCN1A); blocker (SCN7A); blocker (SCN8A); blocker (SCN9A)	unknown			SCN1A: unknown; SCN7A: unknown; SCN8A: unknown; SCN9A: unknown	0	0	4
pomalidomide	CHEMBL43452	Amyloidosis, Familial (Phase 2); Anemia, Sickle Cell (Phase 1); Burkitt Lymphoma (Phase 1); Castleman Disease (Phase 1); Graft vs Host Disease (Phase 2); Hodgkin Disease (Phase 1); Immune System Diseases (Phase 4); Immunoglobulin Light-chain Amyloidosis (Phase 1); Leukemia, Plasma Cell (Phase 2); Lung Diseases, Interstitial (Phase 2); Lymphoma, Large B-Cell, Diffuse (Phase 2); Lymphoma, Non-Hodgkin (Phase 1); Medulloblastoma (Phase 2); Multiple myeloma (Phase 4); Multiple Myeloma (Phase 4); Myeloproliferative Disorders (Phase 2); Neoplasms (Phase 1); Pancreatic Neoplasms (Phase 1); Plasmacytoma (Phase 2); Polycythemia Vera (Phase 2); Primary Myelofibrosis (Phase 3); Prostatic Neoplasms, Castration-Resistant (Phase 2); Pulmonary Fibrosis (Phase 2); Sarcoma (Phase 2); Sarcoma, Kaposi (Phase 2); Scleroderma, Systemic (Phase 2); Small Cell Lung Carcinoma (Phase 1); Smoldering Multiple Myeloma (Phase 2); Telangiectasia, Hereditary Hemorrhagic (Phase 2); Waldenstrom Macroglobulinemia (Phase 1)	4	4	eqtlgen, metabrain_basal_ganglia, metabrain_cerebellum, metabrain_cortex, metabrain_hippocampus, metabrain_spinal_cord	eqtlgen, metabrain_basal_ganglia, metabrain_cerebellum, metabrain_cortex	CRBN, CUL4A, DDB1, RBX1	CRBN, CUL4A, DDB1, RBX1	inhibitor	inhibitor (CRBN); inhibitor (CUL4A); inhibitor (DDB1); inhibitor (RBX1)	mixed	eqtlgen; metabrain_basal_ganglia; metabrain_cerebellum; metabrain_cortex	metabrain_cerebellum	CRBN: beneficial; CUL4A: beneficial; DDB1: adverse; RBX1: beneficial	3	1	0
tetracaine	CHEMBL698	Anaesthesia before venepuncture or venous cannulation (Phase 4); Anesthesia (Phase 4); Carpal Tunnel Syndrome (Phase 2); Cataract (Phase 3); Hemorrhoids (Phase 4); Local anaesthetic (Phase 4); Myofascial Pain Syndromes (Phase 2); Neuralgia, Postherpetic (Phase 2); Osteoarthritis (Phase 1); Pain (Phase 4); Pruritus (Phase 4); Shoulder Impingement Syndrome (Phase 2); Skin Diseases (Phase 2); Tendinopathy (Phase 2); Wounds and Injuries (Phase 2)	10	4	eqtlgen, metabrain_basal_ganglia, metabrain_cerebellum, metabrain_cortex, metabrain_hippocampus, metabrain_spinal_cord	eqtlgen, metabrain_cerebellum, metabrain_cortex	SCN10A, SCN11A, SCN1A, SCN2A, SCN3A, SCN4A, SCN5A, SCN7A, SCN8A, SCN9A	SCN1A, SCN7A, SCN8A, SCN9A	blocker	blocker (SCN1A); blocker (SCN7A); blocker (SCN8A); blocker (SCN9A)	unknown			SCN1A: unknown; SCN7A: unknown; SCN8A: unknown; SCN9A: unknown	0	0	4
apremilast	CHEMBL514800	Acne Vulgaris (Phase 2); Active psoriatic arthritis (in combination with disease-modifying antirheumatic drugs or alone) in patients who have had an inadequate response or who have been intolerant to a prior disease-modifying antirheumatic drug therapy, (Phase 4); Alcoholism (Phase 2); Arthritis, Psoriatic (Phase 4); Arthritis, Rheumatoid (Phase 2); Behcet Syndrome (Phase 3); Colitis, Ulcerative (Phase 2); Dermatitis (Phase 2); Dermatitis, Allergic Contact (Phase 2); Dermatitis, Atopic (Phase 2); Dermatomyositis (Phase 2); Eczema (Phase 2); Gout (Phase 2); Hidradenitis Suppurativa (Phase 2); Immune System Diseases (Phase 4); Influenza, Human (Phase 3); Lichen Planus (Phase 2); Lichen Planus, Oral (Phase 2); Lupus Erythematosus, Discoid (Phase 1); Moderate to severe chronic plaque psoriasis that has not responded to standard systemic treatments or photochemotherapy, or when these treatments cannot be used because of intolerance or contra-indications (Phase 4); Oral Ulcer (Phase 4); Pneumonia (Phase 3); Prostatitis (Phase 2); Psoriasis (Phase 4); Rosacea (Phase 2); Severe Acute Respiratory Syndrome (Phase 3); Spondylitis, Ankylosing (Phase 3); Uveitis (Phase 1); Vitiligo (Phase 2)	4	3	decode, eqtlgen, metabrain_basal_ganglia, metabrain_cerebellum, metabrain_cortex, metabrain_hippocampus, metabrain_spinal_cord, rosmap	eqtlgen, metabrain_cerebellum, metabrain_cortex	PDE4A, PDE4B, PDE4C, PDE4D	PDE4B, PDE4C, PDE4D	inhibitor	inhibitor (PDE4B); inhibitor (PDE4C); inhibitor (PDE4D)	beneficial	eqtlgen; metabrain_cerebellum; metabrain_cortex		PDE4B: beneficial; PDE4C: beneficial; PDE4D: beneficial	3	0	0
doxycycline	CHEMBL1200699	Acne Vulgaris (Phase 4); Acne vulgaris [adjunct to topical treatment] (Phase 4); Acrodermatitis chronica atrophicans (Phase 4); Acute cough [if systemically very unwell or at higher risk of complications], (Phase 4); Acute exacerbation of bronchiectasis (Phase 4); Acute exacerbation of chronic obstructive pulmonary disease (Phase 4); Acute sinusitis, (Phase 4); Adenomatous Polyposis Coli (Phase 2); Adjunct to quinine in treatment of (Phase 4); Alzheimer Disease (Phase 3); Amyloidosis (Phase 2); Amyloidosis, Familial (Phase 2); Aneurysm (Phase 2); Anthrax (Phase 4); Anthrax (treatment or post-exposure prophylaxis) (Phase 4); Aortic Aneurysm, Abdominal (Phase 2); Arthritis, Reactive (Phase 3); Asymptomatic contacts of patients with infectious syphilis (Phase 4); Bacterial Infections (Phase 4); Blepharitis (Phase 2); Brucellosis (Phase 4); Carcinoma, Non-Small-Cell Lung (Phase 2); Cellulitis, (Phase 4); Chlamydia Infections (Phase 3); Cholera (Phase 4); Colitis, Ulcerative (Phase 2); Colorectal Neoplasms (Phase 2); Community-acquired pneumonia (Phase 4); Crohn Disease (Phase 2); Cystic Fibrosis (Phase 2); Dermatitis, Atopic (Phase 2); Diabetic Foot (Phase 2); Diabetic Retinopathy (Phase 2); Dry Eye Syndromes (Phase 2); Early syphilis, (Phase 4); Eczema (Phase 2); Elephantiasis, Filarial (Phase 3); Emphysema (Phase 2); Erysipelas (Phase 4); Eye Burns (Phase 2); Gonorrhea (Phase 4); Graves Ophthalmopathy (Phase 2); Hemorrhage (Phase 3); Hospital-acquired pneumonia (Phase 4); Idiopathic Pulmonary Fibrosis (Phase 3); Immunoglobulin Light-chain Amyloidosis (Phase 2); Infections (Phase 4); Late latent syphilis (Phase 4); Leg ulcer infection (Phase 4); Lichen Planus, Oral (Phase 2); Lyme arthritis, (Phase 4); Lyme carditis (Phase 4); Lyme Disease (Phase 3); Lyme disease [affecting central nervous system] (Phase 4); Lyme disease [affecting cranial nerves or peripheral nervous system], (Phase 4); Lyme disease [erythema migrans and/or non-focal symptoms], (Phase 4); Lymphoma (Phase 3); Lymphoma, Follicular (Phase 2); Lymphoma, Non-Hodgkin (Phase 2); Lymphoma, T-Cell, Cutaneous (Phase 0.5); Macular Degeneration (Phase 2); malaria (Phase 4); Malaria (Phase 4); Mansonelliasis (Phase 2); Marfan Syndrome (Phase 2); Melanoma (Phase 1); Mild diabetic foot infection (Phase 4); Mucositis (Phase 2); Mycosis Fungoides (Phase 2); Myocardial Infarction (Phase 2); Neoplasms (Phase 2); Neurosyphilis (Phase 4); Non-gonococcal urethritis (Phase 4); Osteoarthritis (Phase 3); Osteomyelitis (Phase 0.5); Pain (Phase 2); Pancreatic Neoplasms (Phase 2); Papulopustular facial rosacea (without ocular involvement) (Phase 4); Parkinson Disease (Phase 2); Pelvic Inflammatory Disease (Phase 1); Pelvic Inflammatory Disease (Phase 2); Pelvic inflammatory disease (Phase 4); Periodontitis (as an adjunct to gingival scaling and root planing) (Phase 4); Periodontitis (Phase 3); Periodontitis (Phase 4); Persian Gulf Syndrome (Phase 3); Plague (Phase 2); Pleural Effusion (Phase 3); Pneumonia (Phase 4); Prophylaxis of infection from animal bites [in combination with other drugs] (Phase 4); Prophylaxis of infection from human bites [in combination with other drugs], (Phase 4); Prophylaxis of malaria (Phase 4); Psittacosis (Phase 4); Pulmonary Disease, Chronic Obstructive (Phase 3); Reperfusion Injury (Phase 2); Rhinoscleroma (Phase 1); Rocky Mountain spotted fever (Phase 4); Rocky Mountain Spotted Fever (Phase 4); Rosacea (Phase 3); Rosacea (Phase 4); Scrub Typhus (Phase 3); Seizures (Phase 2); Severe Acute Respiratory Syndrome (Phase 3); Severe infections (including refractory urinary-tract infections) (Phase 4); Sexually Transmitted Diseases, Bacterial (Phase 2); Sezary Syndrome (Phase 2); Spotted Fever Group Rickettsiosis (Phase 4); Squamous Cell Carcinoma of Head and Neck (Phase 2); Susceptible infections (e.g. chlamydia, rickettsia and mycoplasma) (Phase 4); Syphilis (Phase 3); Telangiectasia, Hereditary Hemorrhagic (Phase 2); Tennis Elbow (Phase 1); Treatment of infection from animal bites [in combination with other drugs] (Phase 4); Treatment of infection from human bites [in combination with other drugs], (Phase 4); Treatment of recurrent aphthous ulceration (Phase 4); Tuberculosis (Phase 3); Tularemia (Phase 4); Typhus, Epidemic Louse-Borne (Phase 4); Uncomplicated genital chlamydia, (Phase 4); Urethritis (Phase 3)	4	3	decode, eqtlgen, metabrain_cerebellum, metabrain_cortex, metabrain_hippocampus, ukb_ppp	decode, ukb_ppp	MMP1, MMP13, MMP7, MMP8	MMP1, MMP7, MMP8	inhibitor	inhibitor (MMP1); inhibitor (MMP7); inhibitor (MMP8)	beneficial	decode; ukb_ppp		MMP1: beneficial; MMP7: beneficial; MMP8: beneficial	3	0	0
fingolimod	CHEMBL544665	Amyotrophic Lateral Sclerosis (Phase 2); Breast Neoplasms (Phase 1); Multiple sclerosis (initiated by a specialist) (Phase 4); Multiple Sclerosis (Phase 4); Multiple Sclerosis, Relapsing-Remitting (Phase 2)	5	3	eqtlgen, metabrain_basal_ganglia, metabrain_cerebellum, metabrain_cortex, metabrain_hippocampus, metabrain_spinal_cord	eqtlgen, metabrain_cerebellum, metabrain_cortex	S1PR1, S1PR2, S1PR3, S1PR4, S1PR5	S1PR2, S1PR3, S1PR4	agonist	agonist (S1PR2); agonist (S1PR3); agonist (S1PR4)	mixed	metabrain_cerebellum; metabrain_cortex	eqtlgen; metabrain_cerebellum	S1PR2: adverse; S1PR3: adverse; S1PR3: beneficial; S1PR4: beneficial	2	2	0
abatacept	CHEMBL1201823	Active psoriatic arthritis (specialist use only) (Phase 4); Alopecia Areata (Phase 2); Anti-Neutrophil Cytoplasmic Antibody-Associated Vasculitis (Phase 3); Arthritis, Juvenile (Phase 4); Arthritis, Psoriatic (Phase 4); Arthritis, Rheumatoid (Phase 4); Behcet Syndrome (Phase 0.5); Colitis, Ulcerative (Phase 3); Crohn Disease (Phase 3); Dermatomyositis (Phase 3); Diabetes Mellitus, Type 1 (Phase 2); Giant Cell Arteritis (Phase 3); Graft vs Host Disease (Phase 2); Granulomatosis with Polyangiitis (Phase 3); Hypertension (Phase 2); Immune System Diseases (Phase 4); Immunoglobulin G4-Related Disease (Phase 2); Lupus Erythematosus, Systemic (Phase 2); Lupus Nephritis (Phase 3); Moderate-to-severe active rheumatoid arthritis (specialist use only), (Phase 4); Multiple Myeloma (Phase 2); Multiple Sclerosis (Phase 2); Multiple Sclerosis, Relapsing-Remitting (Phase 2); Myasthenia Gravis (Phase 0.5); Myocarditis (Phase 2); Nephrotic Syndrome (Phase 2); Peanut Hypersensitivity (Phase 2); Polychondritis, Relapsing (Phase 1); Polymyalgia Rheumatica (Phase 3); Psoriasis (Phase 2); Sarcoidosis (Phase 2); Scleroderma, Diffuse (Phase 2); Severe Acute Respiratory Syndrome (Phase 3); Sjogren's Syndrome (Phase 3); Spondylitis, Ankylosing (Phase 2); Takayasu Arteritis (Phase 2); Thalassemia (Phase 1); Uveitis (Phase 2); Vitiligo (Phase 1)	2	2	decode, eqtlgen, metabrain_basal_ganglia, metabrain_cerebellum, metabrain_cortex, metabrain_hippocampus, metabrain_spinal_cord	decode, metabrain_cerebellum, metabrain_cortex, metabrain_spinal_cord	CD80, CD86	CD80, CD86	inhibitor	inhibitor (CD80); inhibitor (CD86)	mixed	decode	metabrain_cerebellum; metabrain_cortex; metabrain_spinal_cord	CD80: adverse; CD86: adverse; CD86: beneficial	1	2	0
balsalazide	CHEMBL1200760	Colitis, Ulcerative (Phase 4); Maintenance of remission of ulcerative colitis (Phase 4); Treatment of mild to moderate ulcerative colitis, acute attack (Phase 4)	4	2	eqtlgen, metabrain_basal_ganglia, metabrain_cerebellum, metabrain_cortex, metabrain_hippocampus, metabrain_spinal_cord	metabrain_basal_ganglia, metabrain_cerebellum, metabrain_cortex	ALOX5, PPARG, PTGS1, PTGS2	ALOX5, PPARG	inhibitor	agonist (PPARG); inhibitor (ALOX5)	mixed	metabrain_basal_ganglia	metabrain_basal_ganglia; metabrain_cerebellum; metabrain_cortex	ALOX5: beneficial; PPARG: adverse	1	1	0
balsalazide	CHEMBL1200760	Colitis, Ulcerative (Phase 4); Maintenance of remission of ulcerative colitis (Phase 4); Treatment of mild to moderate ulcerative colitis, acute attack (Phase 4)	4	2	eqtlgen, metabrain_basal_ganglia, metabrain_cerebellum, metabrain_cortex, metabrain_hippocampus, metabrain_spinal_cord	metabrain_basal_ganglia, metabrain_cerebellum, metabrain_cortex	ALOX5, PPARG, PTGS1, PTGS2	ALOX5, PPARG	agonist	agonist (PPARG); inhibitor (ALOX5)	mixed	metabrain_basal_ganglia	metabrain_basal_ganglia; metabrain_cerebellum; metabrain_cortex	ALOX5: beneficial; PPARG: adverse	1	1	0
belatacept	CHEMBL1742990	Arthritis, Rheumatoid (Phase 1); Diabetes Mellitus, Type 1 (Phase 2); Graft vs Host Disease (Phase 3); Immune System Diseases (Phase 4); Prophylaxis of graft rejection in adults undergoing renal transplantation who are seropositive for the Epstein-Barr virus (Phase 4); Proteinuria (Phase 2); Renal Insufficiency, Chronic (Phase 3)	2	2	decode, eqtlgen, metabrain_basal_ganglia, metabrain_cerebellum, metabrain_cortex, metabrain_hippocampus, metabrain_spinal_cord	decode, metabrain_cerebellum, metabrain_cortex, metabrain_spinal_cord	CD80, CD86	CD80, CD86	inhibitor	inhibitor (CD80); inhibitor (CD86)	mixed	decode	metabrain_cerebellum; metabrain_cortex; metabrain_spinal_cord	CD80: adverse; CD86: adverse; CD86: beneficial	1	2	0
levoketoconazole	CHEMBL295698	Adrenocortical Hyperfunction (Phase 4); Cushing Syndrome (Phase 4); Diabetes Mellitus, Type 2 (Phase 2); Pituitary ACTH Hypersecretion (Phase 3)	4	2	eqtlgen, metabrain_basal_ganglia, metabrain_cerebellum, metabrain_cortex, metabrain_hippocampus, metabrain_spinal_cord	metabrain_cerebellum, metabrain_spinal_cord	CYP11A1, CYP11B1, CYP11B2, CYP17A1	CYP11A1, CYP17A1	inhibitor	inhibitor (CYP11A1); inhibitor (CYP17A1)	beneficial	metabrain_cerebellum; metabrain_spinal_cord		CYP11A1: beneficial; CYP17A1: beneficial	2	0	0
mesalamine	CHEMBL704	Adenoma (Phase 2); Berylliosis (Phase 1); Colitis (Phase 2); Colitis, Collagenous (Phase 3); Colitis, Lymphocytic (Phase 3); Colitis, Ulcerative (Phase 4); Colorectal Neoplasms (Phase 2); Colorectal Neoplasms, Hereditary Nonpolyposis (Phase 2); Crohn Disease (Phase 3); Diverticular Diseases (Phase 3); Diverticulitis (Phase 3); Diverticulum, Colon (Phase 2); Eosinophilic Esophagitis (Phase 2); HIV Infections (Phase 1); Irritable Bowel Syndrome (Phase 3); Maintenance of remission of Crohn's ileo-colitis (Phase 4); Maintenance of remission of ulcerative colitis (Phase 4); Maintenance of remission of ulcerative colitis and Crohn's ileo-colitis (Phase 4); Maintenance, ulcerative proctitis (Phase 4); Malnutrition (Phase 1); Proctitis (Phase 4); Treatment of acute attack of mild to moderate ulcerative colitis affecting the rectosigmoid region (Phase 4); Treatment of acute attack of mild to moderate ulcerative colitis affecting the rectum (Phase 4); Treatment of acute attack of mild to moderate ulcerative colitis and maintenance of remission (Phase 4); Treatment of acute attack of mild to moderate ulcerative colitis or maintenance of remission (Phase 4); Treatment of acute attack of mild to moderate ulcerative colitis, affecting the descending colon (Phase 4); Treatment of acute attack, ulcerative proctitis (Phase 4); Treatment of mild to moderate ulcerative colitis, acute attack (Phase 4); Treatment of mild ulcerative colitis affecting sigmoid colon and rectum (Phase 4)	4	2	eqtlgen, metabrain_basal_ganglia, metabrain_cerebellum, metabrain_cortex, metabrain_hippocampus, metabrain_spinal_cord	metabrain_basal_ganglia, metabrain_cerebellum, metabrain_cortex	ALOX5, PPARG, PTGS1, PTGS2	ALOX5, PPARG	inhibitor	agonist (PPARG); inhibitor (ALOX5)	mixed	metabrain_basal_ganglia	metabrain_basal_ganglia; metabrain_cerebellum; metabrain_cortex	ALOX5: beneficial; PPARG: adverse	1	1	0
mesalamine	CHEMBL704	Adenoma (Phase 2); Berylliosis (Phase 1); Colitis (Phase 2); Colitis, Collagenous (Phase 3); Colitis, Lymphocytic (Phase 3); Colitis, Ulcerative (Phase 4); Colorectal Neoplasms (Phase 2); Colorectal Neoplasms, Hereditary Nonpolyposis (Phase 2); Crohn Disease (Phase 3); Diverticular Diseases (Phase 3); Diverticulitis (Phase 3); Diverticulum, Colon (Phase 2); Eosinophilic Esophagitis (Phase 2); HIV Infections (Phase 1); Irritable Bowel Syndrome (Phase 3); Maintenance of remission of Crohn's ileo-colitis (Phase 4); Maintenance of remission of ulcerative colitis (Phase 4); Maintenance of remission of ulcerative colitis and Crohn's ileo-colitis (Phase 4); Maintenance, ulcerative proctitis (Phase 4); Malnutrition (Phase 1); Proctitis (Phase 4); Treatment of acute attack of mild to moderate ulcerative colitis affecting the rectosigmoid region (Phase 4); Treatment of acute attack of mild to moderate ulcerative colitis affecting the rectum (Phase 4); Treatment of acute attack of mild to moderate ulcerative colitis and maintenance of remission (Phase 4); Treatment of acute attack of mild to moderate ulcerative colitis or maintenance of remission (Phase 4); Treatment of acute attack of mild to moderate ulcerative colitis, affecting the descending colon (Phase 4); Treatment of acute attack, ulcerative proctitis (Phase 4); Treatment of mild to moderate ulcerative colitis, acute attack (Phase 4); Treatment of mild ulcerative colitis affecting sigmoid colon and rectum (Phase 4)	4	2	eqtlgen, metabrain_basal_ganglia, metabrain_cerebellum, metabrain_cortex, metabrain_hippocampus, metabrain_spinal_cord	metabrain_basal_ganglia, metabrain_cerebellum, metabrain_cortex	ALOX5, PPARG, PTGS1, PTGS2	ALOX5, PPARG	agonist	agonist (PPARG); inhibitor (ALOX5)	mixed	metabrain_basal_ganglia	metabrain_basal_ganglia; metabrain_cerebellum; metabrain_cortex	ALOX5: beneficial; PPARG: adverse	1	1	0
mycophenolic acid	CHEMBL866	Crohn Disease (Phase 2); Diabetes Mellitus, Type 1 (Phase 3); Dry Eye Syndromes (Phase 2); Graft vs Host Disease (Phase 3); Immune System Diseases (Phase 4); Leukemia, Myeloid, Acute (Phase 2); Lupus Erythematosus, Systemic (Phase 3); Lupus Nephritis (Phase 3); Nephrotic Syndrome (Phase 3); Renal Insufficiency, Chronic (Phase 2); Scleroderma, Systemic (Phase 1); Uveitis, Intermediate (Phase 3)	2	2	decode, eqtlgen, metabrain_basal_ganglia, metabrain_cerebellum, metabrain_cortex, metabrain_hippocampus, metabrain_spinal_cord	eqtlgen, metabrain_basal_ganglia, metabrain_cortex, metabrain_hippocampus, metabrain_spinal_cord	IMPDH1, IMPDH2	IMPDH1, IMPDH2	inhibitor	inhibitor (IMPDH2)	adverse		metabrain_basal_ganglia; metabrain_cortex; metabrain_hippocampus; metabrain_spinal_cord	IMPDH2: adverse	0	1	0
natalizumab	CHEMBL1201607	Arthritis, Rheumatoid (Phase 2); Crohn Disease (Phase 4); Graft vs Host Disease (Phase 2); Highly active relapsing-remitting multiple sclerosis despite treatment with at least one disease-modifying drug, or those patients with rapidly-evolving severe relapsing-remitting multiple sclerosis (initiated under specialist supervision) (Phase 4); Immune System Diseases (Phase 4); Inflammation (Phase 4); Ischemic Stroke (Phase 2); Multiple Myeloma (Phase 1); Multiple Sclerosis (Phase 4); Multiple Sclerosis, Chronic Progressive (Phase 3); Multiple Sclerosis, Relapsing-Remitting (Phase 3); Myositis, Inclusion Body (Phase 1); Osteosarcoma (Phase 1); Schizophrenia (Phase 1)	2	2	eqtlgen, metabrain_basal_ganglia, metabrain_cerebellum, metabrain_cortex, metabrain_hippocampus, rosmap, ukb_ppp	eqtlgen, metabrain_cerebellum	ITGA4, ITGB7	ITGA4, ITGB7	inhibitor	inhibitor (ITGA4); inhibitor (ITGB7)	beneficial	eqtlgen; metabrain_cerebellum		ITGA4: beneficial; ITGB7: beneficial	2	0	0
olsalazine	CHEMBL1201013	Colitis, Ulcerative (Phase 4); Maintenance of remission of mild ulcerative colitis (Phase 4); Treatment of acute attack of mild ulcerative colitis (Phase 4)	4	2	eqtlgen, metabrain_basal_ganglia, metabrain_cerebellum, metabrain_cortex, metabrain_hippocampus, metabrain_spinal_cord	metabrain_basal_ganglia, metabrain_cerebellum, metabrain_cortex	ALOX5, PPARG, PTGS1, PTGS2	ALOX5, PPARG	inhibitor	agonist (PPARG); inhibitor (ALOX5)	mixed	metabrain_basal_ganglia	metabrain_basal_ganglia; metabrain_cerebellum; metabrain_cortex	ALOX5: beneficial; PPARG: adverse	1	1	0
olsalazine	CHEMBL1201013	Colitis, Ulcerative (Phase 4); Maintenance of remission of mild ulcerative colitis (Phase 4); Treatment of acute attack of mild ulcerative colitis (Phase 4)	4	2	eqtlgen, metabrain_basal_ganglia, metabrain_cerebellum, metabrain_cortex, metabrain_hippocampus, metabrain_spinal_cord	metabrain_basal_ganglia, metabrain_cerebellum, metabrain_cortex	ALOX5, PPARG, PTGS1, PTGS2	ALOX5, PPARG	agonist	agonist (PPARG); inhibitor (ALOX5)	mixed	metabrain_basal_ganglia	metabrain_basal_ganglia; metabrain_cerebellum; metabrain_cortex	ALOX5: beneficial; PPARG: adverse	1	1	0
pemetrexed	CHEMBL2360464	Adenocarcinoma of Lung (Phase 2); Adenocarcinoma, Bronchiolo-Alveolar (Phase 2); Breast Neoplasms (Phase 2); Carcinoma, Large Cell (Phase 2); Carcinoma, Non-Small-Cell Lung (Phase 4); Carcinoma, Squamous Cell (Phase 1); Colorectal Neoplasms (Phase 2); Endometrial Neoplasms (Phase 2); Fallopian Tube Neoplasms (Phase 1); Gestational Trophoblastic Disease (Phase 2); Head and Neck Neoplasms (Phase 2); Lung Neoplasms (Phase 3); Lymphoma (Phase 1); Mesothelioma (Phase 3); Neoplasm Metastasis (Phase 3); Neoplasms (Phase 1); Ovarian Neoplasms (Phase 2); Pancreatic Neoplasms (Phase 3); Peritoneal Neoplasms (Phase 2); Prostatic Neoplasms, Castration-Resistant (Phase 2); Salivary Gland Neoplasms (Phase 2); Sarcoma (Phase 2); Stomach Neoplasms (Phase 2); Thymoma (Phase 2); Urethral Neoplasms (Phase 2); Urinary Bladder Neoplasms (Phase 2); Urogenital Neoplasms (Phase 2); Uterine Cervical Neoplasms (Phase 2)	3	2	eqtlgen, metabrain_basal_ganglia, metabrain_cerebellum, metabrain_cortex, metabrain_hippocampus, metabrain_spinal_cord, rosmap	metabrain_basal_ganglia, metabrain_cerebellum, metabrain_cortex	DHFR, GART, TYMS	DHFR, GART	inhibitor	inhibitor (DHFR); inhibitor (GART)	adverse		metabrain_basal_ganglia; metabrain_cerebellum; metabrain_cortex	DHFR: adverse; GART: adverse	0	2	0
pemetrexed tromethamine	CHEMBL3989962	Adenocarcinoma (Phase 4); Carcinoma, Large Cell (Phase 4)	2	2	eqtlgen, metabrain_basal_ganglia, metabrain_cerebellum, metabrain_cortex, metabrain_hippocampus, metabrain_spinal_cord, rosmap	metabrain_basal_ganglia, metabrain_cerebellum, metabrain_cortex	DHFR, GART	DHFR, GART	inhibitor	inhibitor (DHFR); inhibitor (GART)	adverse		metabrain_basal_ganglia; metabrain_cerebellum; metabrain_cortex	DHFR: adverse; GART: adverse	0	2	0
satralizumab	CHEMBL3833307	Encephalitis, Japanese (Phase 3); Immune System Diseases (Phase 4); Myasthenia Gravis (Phase 3); Neuromyelitis Optica (Phase 4)	2	2	decode, eqtlgen, metabrain_basal_ganglia, metabrain_cerebellum, metabrain_cortex, metabrain_hippocampus, metabrain_spinal_cord	decode, eqtlgen, metabrain_cerebellum, metabrain_cortex	IL6R, IL6ST	IL6R, IL6ST	antagonist	antagonist (IL6ST)	beneficial	eqtlgen; metabrain_cortex		IL6ST: beneficial	1	0	0
spesolimab	CHEMBL4297911	Colitis, Ulcerative (Phase 2); Crohn Disease (Phase 2); Dermatitis, Atopic (Phase 2); Generalised pustular psoriasis (under expert supervision) (Phase 4); Hidradenitis Suppurativa (Phase 2); Immune System Diseases (Phase 4); Psoriasis (Phase 4)	2	2	decode, eqtlgen, metabrain_basal_ganglia, metabrain_cerebellum, metabrain_cortex, metabrain_hippocampus, metabrain_spinal_cord, ukb_ppp	decode, metabrain_cortex, ukb_ppp	IL1RAP, IL1RL2	IL1RAP, IL1RL2	antagonist	antagonist (IL1RAP); antagonist (IL1RL2)	mixed	decode; ukb_ppp	metabrain_cortex	IL1RAP: adverse; IL1RAP: beneficial; IL1RL2: beneficial	2	1	0
thioguanine	CHEMBL727	Acute leukaemia, (Phase 4); Anemia, Refractory (Phase 3); Anemia, Refractory, with Excess of Blasts (Phase 3); Brain Neoplasms (Phase 3); Chronic myeloid leukaemia (Phase 4); Glioblastoma (Phase 2); Histiocytosis, Langerhans-Cell (Phase 2); Hodgkin Disease (Phase 2); Leukemia (Phase 3); Leukemia, Basophilic, Acute (Phase 3); Leukemia, Biphenotypic, Acute (Phase 3); Leukemia, Erythroblastic, Acute (Phase 3); Leukemia, Lymphoid (Phase 2); Leukemia, Megakaryoblastic, Acute (Phase 3); Leukemia, Monocytic, Acute (Phase 3); Leukemia, Myeloid, Acute (Phase 3); Leukemia, Myelomonocytic, Acute (Phase 3); Leukemia, Myelomonocytic, Chronic (Phase 3); Lymphoma (Phase 3); Lymphoma, Non-Hodgkin (Phase 1); Myelodysplastic Syndromes (Phase 3); Myeloproliferative Disorders (Phase 3); Neoplasms (Phase 4); Precursor Cell Lymphoblastic Leukemia-Lymphoma (Phase 3); Precursor T-Cell Lymphoblastic Leukemia-Lymphoma (Phase 3)	2	2	decode, eqtlgen, metabrain_basal_ganglia, metabrain_cerebellum, metabrain_cortex, metabrain_hippocampus, metabrain_spinal_cord	eqtlgen, metabrain_basal_ganglia, metabrain_cortex, metabrain_hippocampus, metabrain_spinal_cord	IMPDH1, IMPDH2	IMPDH1, IMPDH2	inhibitor	inhibitor (IMPDH2)	adverse		metabrain_basal_ganglia; metabrain_cortex; metabrain_hippocampus; metabrain_spinal_cord	IMPDH2: adverse	0	1	0
vedolizumab	CHEMBL1743087	Celiac Disease (Phase 2); Colitis (Phase 2); Colitis, Ulcerative (Phase 4); Crohn Disease (Phase 4); Crohn‚Äôs disease (under expert supervision) (Phase 4); Diabetes Mellitus, Type 1 (Phase 0.5); HIV Infections (Phase 2); Immune System Diseases (Phase 4); Infections (Phase 2); Inflammatory Bowel Diseases (Phase 1); Melanoma (Phase 1); Ulcerative colitis (under expert supervision) (Phase 4)	2	2	eqtlgen, metabrain_basal_ganglia, metabrain_cerebellum, metabrain_cortex, metabrain_hippocampus, rosmap, ukb_ppp	eqtlgen, metabrain_cerebellum	ITGA4, ITGB7	ITGA4, ITGB7	inhibitor	inhibitor (ITGB7)	beneficial	metabrain_cerebellum		ITGB7: beneficial	1	0	0
acrivastine	CHEMBL1224	Hypersensitivity (Phase 4); Symptomatic relief of allergy such as hayfever, chronic idiopathic urticaria (Phase 4)	1	1	eqtlgen, metabrain_cerebellum, metabrain_cortex, metabrain_hippocampus, rosmap	metabrain_cortex, metabrain_hippocampus	HRH1	HRH1	antagonist	antagonist (HRH1)	beneficial	metabrain_cortex; metabrain_hippocampus		HRH1: beneficial	1	0	0
adalimumab	CHEMBL1201580	Ankylosing spondylitis (initiated by a specialist), (Phase 4); Arthritis (Phase 4); Arthritis, Juvenile (Phase 3); Arthritis, Psoriatic (Phase 4); Arthritis, Rheumatoid (Phase 4); Asthma (Phase 2); Axial spondyloarthritis (initiated by a specialist) (Phase 4); Behcet Syndrome (Phase 3); Bursitis (Phase 2); Colitis (Phase 2); Colitis, Ulcerative (Phase 4); Crohn Disease (Phase 3); Crohn's disease (accelerated regimen) (initiated by a specialist) (Phase 4); Crohn's disease (initiated by a specialist) (Phase 4); Cystitis, Interstitial (Phase 3); Dupuytren Contracture (Phase 2); Giant Cell Arteritis (Phase 3); Glomerulosclerosis, Focal Segmental (Phase 2); Hidradenitis suppurativa (initiated by a specialist) (Phase 4); Hidradenitis Suppurativa (Phase 3); Immune System Diseases (Phase 4); Inflammation (Phase 2); Inflammatory Bowel Diseases (Phase 3); Mucopolysaccharidosis II (Phase 1); Mucopolysaccharidosis VI (Phase 1); Netherton Syndrome (Phase 2); Osteoarthritis (Phase 3); Osteoarthritis, Knee (Phase 2); Plaque psoriasis (initiated by a specialist) (Phase 4); Psoriasis (Phase 4); Psoriatic arthritis (initiated by a specialist), (Phase 4); Pyoderma (Phase 3); Rheumatoid arthritis (initiated by a specialist) (Phase 4); Sarcoidosis (Phase 2); Sciatica (Phase 2); Severe Acute Respiratory Syndrome (Phase 3); Spondylitis, Ankylosing (Phase 4); Thyroid Neoplasms (Phase 1); Ulcerative colitis (initiated by a specialist) (Phase 4); Uveitis (initiated by a specialist) (Phase 4); Uveitis (Phase 3); Wet Macular Degeneration (Phase 2)	1	1	decode, eqtlgen, metabrain_basal_ganglia, metabrain_cerebellum, metabrain_cortex, metabrain_hippocampus, metabrain_spinal_cord	eqtlgen, metabrain_basal_ganglia, metabrain_cerebellum, metabrain_hippocampus, metabrain_spinal_cord	TNF	TNF	inhibitor	inhibitor (TNF)	mixed	metabrain_basal_ganglia; metabrain_cerebellum; metabrain_hippocampus; metabrain_spinal_cord	eqtlgen	TNF: adverse; TNF: beneficial	1	1	0
alemtuzumab	CHEMBL1201587	Anemia (Phase 1); Anemia, Aplastic (Phase 2); Anemia, Hemolytic, Autoimmune (Phase 2); Anemia, Sickle Cell (Phase 3); Arthritis, Rheumatoid (Phase 1); beta-Thalassemia (Phase 2); Crohn Disease (Phase 2); Diabetes Mellitus, Type 1 (Phase 2); Epidermolysis Bullosa (Phase 0.5); Fallopian Tube Neoplasms (Phase 1); Fanconi Anemia (Phase 1); Graft vs Host Disease (Phase 2); Granuloma, Lethal Midline (Phase 3); Granulomatous Disease, Chronic (Phase 2); Hematologic Neoplasms (Phase 2); Hemoglobinopathies (Phase 2); Histiocytosis (Phase 2); Hodgkin Disease (Phase 2); Immune System Diseases (Phase 4); Immunoblastic Lymphadenopathy (Phase 3); Kidney Diseases (Phase 1); Kidney Neoplasms (Phase 2); Leukemia (Phase 3); Leukemia, Biphenotypic, Acute (Phase 2); Leukemia, Erythroblastic, Acute (Phase 2); Leukemia, Large Granular Lymphocytic (Phase 2); Leukemia, Lymphocytic, Chronic, B-Cell (Phase 4); Leukemia, Lymphoid (Phase 2); Leukemia, Myeloid, Acute (Phase 3); Leukemia, Prolymphocytic (Phase 2); Leukemia, Prolymphocytic, T-Cell (Phase 1); Liver Diseases (Phase 2); Lymphohistiocytosis, Hemophagocytic (Phase 1); Lymphoma (Phase 3); Lymphoma, Large B-Cell, Diffuse (Phase 2); Lymphoma, Non-Hodgkin (Phase 1); Lymphoma, T-Cell, Peripheral (Phase 3); Multiple Myeloma (Phase 1); Multiple Sclerosis (Phase 4); Multiple Sclerosis, Relapsing-Remitting (Phase 3); Mycosis Fungoides (Phase 2); Myelodysplastic Syndromes (Phase 3); Myeloproliferative Disorders (Phase 2); Myositis, Inclusion Body (Phase 2); Neoplasms (Phase 2); Neoplasms, Neuroepithelial (Phase 0.5); Neuroblastoma (Phase 1); Osteopetrosis (Phase 2); Ovarian Neoplasms (Phase 1); Peritoneal Neoplasms (Phase 1); Precursor Cell Lymphoblastic Leukemia-Lymphoma (Phase 2); Purpura, Thrombocytopenic, Idiopathic (Phase 2); Renal Insufficiency (Phase 1); Renal Insufficiency, Chronic (Phase 2); Severe Combined Immunodeficiency (Phase 2); Sezary Syndrome (Phase 2); Thalassemia (Phase 2); Treatment of adults with relapsing-remitting multiple sclerosis with active disease defined by clinical or imaging features (Phase 4); Vasculitis (Phase 1); Waldenstrom Macroglobulinemia (Phase 2)	1	1	eqtlgen, metabrain_basal_ganglia, metabrain_cerebellum, metabrain_cortex, metabrain_spinal_cord	metabrain_basal_ganglia	CD52	CD52	inhibitor	inhibitor (CD52)	beneficial	metabrain_basal_ganglia		CD52: beneficial	1	0	0
anakinra	CHEMBL1201570	Amyotrophic Lateral Sclerosis (Phase 2); Arthritis, Juvenile (Phase 2); Arthritis, Rheumatoid (Phase 4); Asthma (Phase 1); Blepharitis (Phase 1); Brain Injuries (Phase 2); Breast Neoplasms (Phase 1); Cerebral Hemorrhage (Phase 2); Cryopyrin-Associated Periodic Syndromes (Phase 4); Cryopyrin-associated periodic syndromes (specialist use only) (Phase 4); Dermatitis, Allergic Contact (Phase 3); Dermatomyositis (Phase 2); Diabetes Mellitus (Phase 2); Diabetes Mellitus, Type 1 (Phase 2); Endometriosis (Phase 0.5); Familial Mediterranean Fever (Phase 3); Fatigue Syndrome, Chronic (Phase 2); Giant Cell Arteritis (Phase 3); Gout (Phase 2); Granulomatous Disease, Chronic (Phase 0.5); Hearing Loss (Phase 1); Heart Failure (Phase 2); Hepatitis, Alcoholic (Phase 2); Hidradenitis Suppurativa (Phase 2); HIV Infections (Phase 1); Hypertension, Pulmonary (Phase 1); Hypoglycemia (Phase 2); Immune System Diseases (Phase 4); Infections (Phase 2); Influenza, Human (Phase 3); Knee Injuries (Phase 1); Labyrinth Diseases (Phase 2); Leukemia, Lymphocytic, Chronic, B-Cell (Phase 1); Lymphoma, Follicular (Phase 2); Macrophage Activation Syndrome (Phase 2); Metabolic Syndrome (Phase 3); Mucocutaneous Lymph Node Syndrome (Phase 3); Multiple Myeloma (Phase 2); Multiple Sclerosis (Phase 1); Myocardial Infarction (Phase 3); Myocarditis (Phase 2); Myositis, Inclusion Body (Phase 2); Neoplasms (Phase 1); Osteoarthritis (Phase 2); Pain (Phase 1); Pancreatic Neoplasms (Phase 1); Pericarditis (Phase 2); Pneumonia (Phase 3); Polycystic Ovary Syndrome (Phase 2); Prostatic Neoplasms, Castration-Resistant (Phase 1); Rectal Neoplasms (Phase 1); Renal Insufficiency, Chronic (Phase 2); Rheumatoid arthritis (in combination with methotrexate) which has not responded to methotrexate alone (specialist use only) (Phase 4); Sarcoidosis (Phase 2); Severe Acute Respiratory Syndrome (Phase 3); Smoldering Multiple Myeloma (Phase 1); Still's disease (specialist use only) (Phase 4); Still's Disease, Adult-Onset (Phase 2); Uveitis (Phase 2)	1	1	decode, eqtlgen, metabrain_basal_ganglia, metabrain_cerebellum, metabrain_cortex, metabrain_hippocampus, ukb_ppp	decode, ukb_ppp	IL1R1	IL1R1	antagonist	antagonist (IL1R1)	adverse		decode; ukb_ppp	IL1R1: adverse	0	1	0
anifrolumab	CHEMBL2364653	Arthritis, Rheumatoid (Phase 2); Immune System Diseases (Phase 4); Lupus Erythematosus, Systemic (Phase 4); Lupus Nephritis (Phase 3); Scleroderma, Localized (Phase 1); Sjogren's Syndrome (Phase 2)	1	1	decode, eqtlgen, metabrain_basal_ganglia, metabrain_cerebellum, metabrain_cortex, metabrain_hippocampus, metabrain_spinal_cord	decode, eqtlgen	IFNAR1	IFNAR1	antagonist	antagonist (IFNAR1)	mixed	eqtlgen	decode	IFNAR1: adverse; IFNAR1: beneficial	1	1	0
avacopan	CHEMBL3989871	Anti-Neutrophil Cytoplasmic Antibody-Associated Vasculitis (Phase 4); Atypical Hemolytic Uremic Syndrome (Phase 2); Glomerulonephritis, IGA (Phase 2); Granulomatosis with Polyangiitis (Phase 4); Granulomatosis with polyangiitis (under expert supervision), (Phase 4); Hidradenitis Suppurativa (Phase 2); Microscopic Polyangiitis (Phase 4); Microscopic polyangiitis (under expert supervision) (Phase 4); Vasculitis (Phase 2)	1	1	eqtlgen, metabrain_basal_ganglia, metabrain_cerebellum, metabrain_cortex, metabrain_hippocampus	eqtlgen	C5AR1	C5AR1	antagonist	antagonist (C5AR1)	beneficial	eqtlgen		C5AR1: beneficial	1	0	0
azathioprine	CHEMBL1542	Anemia, Sickle Cell (Phase 2); Anti-Neutrophil Cytoplasmic Antibody-Associated Vasculitis (Phase 3); Arthritis, Rheumatoid (Phase 4); Autoimmune conditions (Phase 4); Carcinoma, Hepatocellular (Phase 3); Cardiomyopathies (Phase 3); Churg-Strauss Syndrome (Phase 3); Colitis, Ulcerative (Phase 3); Crohn Disease (Phase 3); Eczema (Phase 3); Encephalomyelitis (Phase 3); Generalised myasthenia gravis (Phase 4); Glomerulonephritis, IGA (Phase 3); Gout (Phase 2); Granulomatosis with Polyangiitis (Phase 3); Hepatitis, Autoimmune (Phase 2); Idiopathic Pulmonary Fibrosis (Phase 2); Immune System Diseases (Phase 4); Infertility (Phase 2); Inflammatory Bowel Diseases (Phase 1); Leukemia, Myeloid, Acute (Phase 2); Lung Diseases (Phase 2); Lung Diseases, Interstitial (Phase 2); Lupus Erythematosus, Systemic (Phase 3); Lupus Nephritis (Phase 3); Maintenance of remission of acute ulcerative colitis (Phase 4); Maintenance of remission of Crohn's disease, (Phase 4); Microscopic Polyangiitis (Phase 3); Mucopolysaccharidoses (Phase 1); Myasthenia Gravis (Phase 3); Myelodysplastic Syndromes (Phase 1); NA (Phase NA); Neuromyelitis Optica (Phase 3); Pemphigoid, Bullous (Phase 2); Pemphigus (Phase 2); Polymyositis in cases of corticosteroid resistance (Phase 4); Pulmonary Fibrosis (Phase 3); Renal Insufficiency, Chronic (Phase 3); Rheumatoid arthritis that has not responded to other disease-modifying drugs, (Phase 4); Severe acute Crohn's disease, (Phase 4); Severe refractory eczema, intermediate TPMT activity (Phase 4); Severe refractory eczema, normal or high TPMT activity (Phase 4); Severe systemic lupus erythematosus and other connective tissue disorders, (Phase 4); Suppression of transplant rejection (Phase 4); Takayasu Arteritis (Phase 3); Thrombocytopenia (Phase 3); Urticaria (Phase 1); Vasculitis (Phase 3)	1	1	eqtlgen, metabrain_basal_ganglia, metabrain_cerebellum, metabrain_cortex, metabrain_hippocampus, metabrain_spinal_cord, rosmap	metabrain_cerebellum	PPAT	PPAT	inhibitor	inhibitor (PPAT)	beneficial	metabrain_cerebellum		PPAT: beneficial	1	0	0
azelastine	CHEMBL1200809	Allergic rhinitis (Phase 4); Common Cold (Phase 3); Conjunctivitis, Allergic (Phase 4); Nasal Obstruction (Phase 4); Perennial conjunctivitis (Phase 4); Rhinitis, Allergic (Phase 4); Rhinitis, Allergic, Perennial (Phase 4); Rhinitis, Allergic, Seasonal (Phase 4); Rhinitis, Vasomotor (Phase 4); Seasonal allergic conjunctivitis (Phase 4)	1	1	eqtlgen, metabrain_cerebellum, metabrain_cortex, metabrain_hippocampus, rosmap	metabrain_cortex, metabrain_hippocampus	HRH1	HRH1	antagonist	antagonist (HRH1)	beneficial	metabrain_cortex; metabrain_hippocampus		HRH1: beneficial	1	0	0
baricitinib	CHEMBL2105759	Alopecia areata (initiated by a specialist) (Phase 4); Alopecia Areata (Phase 3); Arthritis, Juvenile (Phase 3); Arthritis, Rheumatoid (Phase 4); Atopic eczema (initiated by a specialist) (Phase 4); Dermatitis, Allergic Contact (Phase 0.5); Dermatitis, Atopic (Phase 3); Dermatomyositis (Phase 3); Diabetes Mellitus, Type 1 (Phase 2); Diabetic Nephropathies (Phase 2); Giant Cell Arteritis (Phase 2); Graft vs Host Disease (Phase 1); HIV Infections (Phase 2); Immune System Diseases (Phase 4); Lichen Planus (Phase 2); Liver Cirrhosis, Biliary (Phase 2); Lupus Erythematosus, Systemic (Phase 3); Myositis (Phase 2); Pneumonia (Phase 2); Psoriasis (Phase 2); Purpura, Thrombocytopenic, Idiopathic (Phase 2); Renal Insufficiency, Chronic (Phase 2); Rheumatoid arthritis (initiated by a specialist) (Phase 4); Severe Acute Respiratory Syndrome (Phase 3); Sjogren's Syndrome (Phase 2); Uveitis (Phase 3); Vitiligo (Phase 2)	2	1	eqtlgen, metabrain_cerebellum, metabrain_cortex, rosmap	eqtlgen	JAK1, JAK2	JAK2	inhibitor	inhibitor (JAK2)	adverse		eqtlgen	JAK2: adverse	0	1	0
belumosudil	CHEMBL2005186	Chronic graft-versus-host disease (under expert supervision) (Phase 4); Colorectal Neoplasms (Phase 0.5); Graft vs Host Disease (Phase 2); Graft vs Host Disease (Phase 4); Idiopathic Pulmonary Fibrosis (Phase 2); Immune System Diseases (Phase 4); Liver Diseases (Phase 1); Psoriasis (Phase 2); Scleroderma, Diffuse (Phase 2)	2	1	decode, eqtlgen, metabrain_basal_ganglia, metabrain_cerebellum, metabrain_cortex	decode	ROCK1, ROCK2	ROCK2	inhibitor	inhibitor (ROCK2)	beneficial	decode		ROCK2: beneficial	1	0	0
bilastine	CHEMBL1742423	Conjunctivitis, Allergic (Phase 3); Eye Manifestations (Phase 4); Hypersensitivity (Phase 4); Rhinitis, Allergic, Perennial (Phase 3); Rhinitis, Allergic, Seasonal (Phase 3); Symptomatic relief of allergic rhinoconjunctivitis and urticaria (Phase 4); Urticaria (Phase 3)	1	1	eqtlgen, metabrain_cerebellum, metabrain_cortex, metabrain_hippocampus, rosmap	metabrain_cortex, metabrain_hippocampus	HRH1	HRH1	inverse agonist	inverse agonist (HRH1)	unknown			HRH1: unknown	0	0	1
brompheniramine	CHEMBL1200961	Common Cold (Phase 4); Cough (Phase 4); Hypersensitivity (Phase 4)	1	1	eqtlgen, metabrain_cerebellum, metabrain_cortex, metabrain_hippocampus, rosmap	metabrain_cortex, metabrain_hippocampus	HRH1	HRH1	antagonist	antagonist (HRH1)	beneficial	metabrain_cortex; metabrain_hippocampus		HRH1: beneficial	1	0	0
buclizine	CHEMBL2360580	Acute migraine (Phase 4); NA (Phase NA)	1	1	eqtlgen, metabrain_cerebellum, metabrain_cortex, metabrain_hippocampus, rosmap	metabrain_cortex, metabrain_hippocampus	HRH1	HRH1	antagonist	antagonist (HRH1)	beneficial	metabrain_cortex; metabrain_hippocampus		HRH1: beneficial	1	0	0
carbinoxamine	CHEMBL1200974	Angioedema (Phase 4); Conjunctivitis, Allergic (Phase 4); Rhinitis, Allergic, Perennial (Phase 4); Rhinitis, Allergic, Seasonal (Phase 4); Rhinitis, Vasomotor (Phase 4); Urticaria (Phase 4)	1	1	eqtlgen, metabrain_cerebellum, metabrain_cortex, metabrain_hippocampus, rosmap	metabrain_cortex, metabrain_hippocampus	HRH1	HRH1	antagonist	antagonist (HRH1)	beneficial	metabrain_cortex; metabrain_hippocampus		HRH1: beneficial	1	0	0
certolizumab pegol	CHEMBL1201831	Active psoriatic arthritis when response to disease-modifying antirheumatic drugs has been inadequate [as monotherapy or in combination with methotrexate] (initiated by a specialist) (Phase 4); Arthritis, Juvenile (Phase 3); Arthritis, Psoriatic (Phase 4); Arthritis, Rheumatoid (Phase 4); Colitis, Ulcerative (Phase 2); Crohn Disease (Phase 4); Cystitis, Interstitial (Phase 3); Immune System Diseases (Phase 4); Inflammation (Phase 4); Moderate to severe active rheumatoid arthritis when response to disease-modifying antirheumatic drugs [including methotrexate] has been inadequate [as monotherapy or in combination with methotrexate] (initiated by a specialist), (Phase 4); Moderate to severe plaque psoriasis (initiated by a specialist) (Phase 4); Psoriasis (Phase 3); Severe active ankylosing spondylitis in patients who have had an inadequate response to, or are intolerant of NSAIDs (initiated by a specialist), (Phase 4); Severe active axial spondyloarthritis, without radiographic evidence of ankylosing spondylitis but with objective signs of inflammation, in patients who have had an inadequate response to, or are intolerant of NSAIDs (initiated by a specialist) (Phase 4); Severe, active and progressive rheumatoid arthritis in patients not previously treated with methotrexate or other disease-modifying antirheumatic drugs [in combination with methotrexate] (initiated by a specialist), (Phase 4); Spondylitis, Ankylosing (Phase 4)	1	1	decode, eqtlgen, metabrain_basal_ganglia, metabrain_cerebellum, metabrain_cortex, metabrain_hippocampus, metabrain_spinal_cord	eqtlgen, metabrain_basal_ganglia, metabrain_cerebellum, metabrain_hippocampus, metabrain_spinal_cord	TNF	TNF	inhibitor	inhibitor (TNF)	mixed	metabrain_basal_ganglia; metabrain_cerebellum; metabrain_hippocampus; metabrain_spinal_cord	eqtlgen	TNF: adverse; TNF: beneficial	1	1	0
cetirizine	CHEMBL1607273	Hypersensitivity (Phase 1); Prostatitis (Phase 0.5); Rhinitis, Allergic, Seasonal (Phase 4); Symptomatic relief of allergy such as hay fever, chronic idiopathic urticaria, atopic dermatitis (Phase 4); Urticaria (Phase 4)	1	1	eqtlgen, metabrain_cerebellum, metabrain_cortex, metabrain_hippocampus, rosmap	metabrain_cortex, metabrain_hippocampus	HRH1	HRH1	antagonist	antagonist (HRH1)	beneficial	metabrain_cortex; metabrain_hippocampus		HRH1: beneficial	1	0	0
chlorpheniramine	CHEMBL1659	Cough (Phase 4); Emergency treatment of anaphylactic reactions (Phase 4); Relief of itch associated with chickenpox (Phase 4); Rhinitis, Allergic, Seasonal (Phase 3); Sinusitis (Phase 4); Sunburn (Phase 2); Symptomatic relief of allergy such as hay fever, urticaria, food allergy, drug reactions (Phase 4); Symptomatic relief of allergy such as hay fever, urticaria, food allergy, drug reactions, (Phase 4)	1	1	eqtlgen, metabrain_cerebellum, metabrain_cortex, metabrain_hippocampus, rosmap	metabrain_cortex, metabrain_hippocampus	HRH1	HRH1	antagonist	antagonist (HRH1)	beneficial	metabrain_cortex; metabrain_hippocampus		HRH1: beneficial	1	0	0
cilastatin	CHEMBL1201057	Aerobic and anaerobic Gram-positive and Gram-negative infections (not indicated for CNS infections), (Phase 4); Aerobic Gram-negative infections [in patients with limited treatment options] (administered on expert advice) (Phase 4); Bacterial Infections (Phase 3); Empirical treatment of infection in febrile patients with neutropenia, (Phase 4); Endocarditis (Phase 4); Hematologic Neoplasms (Phase 2); Hospital-acquired septicaemia (Phase 4); Infection caused by (Phase 4); Infections (Phase 2); Infections (Phase 4); Intraabdominal Infections (Phase 4); Life-threatening infection (Phase 4); or other less sensitive organisms, (Phase 4); Osteomyelitis (Phase 0.5); Pneumonia (Phase 4); Pneumonia, Bacterial (Phase 3); Pneumonia, Ventilator-Associated (Phase 3); Pyelonephritis (Phase 3); Sepsis (Phase 1); Sepsis (Phase 4); Urinary Tract Infections (Phase 2); Urinary Tract Infections (Phase 4)	1	1	decode, metabrain_basal_ganglia, metabrain_cerebellum, metabrain_cortex, metabrain_hippocampus, metabrain_spinal_cord, ukb_ppp	decode, metabrain_basal_ganglia, ukb_ppp	DPEP1	DPEP1	inhibitor	inhibitor (DPEP1)	beneficial	decode; metabrain_basal_ganglia; ukb_ppp		DPEP1: beneficial	1	0	0
clemastine	CHEMBL1200795	Common Cold (Phase 4); Hypersensitivity (Phase 1); Multiple Sclerosis (Phase 3); Multiple Sclerosis, Chronic Progressive (Phase 1); Multiple Sclerosis, Relapsing-Remitting (Phase 1); Rhinitis, Allergic (Phase 4); Rhinitis, Allergic, Seasonal (Phase 4); Urticaria (Phase 4)	1	1	eqtlgen, metabrain_cerebellum, metabrain_cortex, metabrain_hippocampus, rosmap	metabrain_cortex, metabrain_hippocampus	HRH1	HRH1	antagonist	antagonist (HRH1)	beneficial	metabrain_cortex; metabrain_hippocampus		HRH1: beneficial	1	0	0
cobicistat	CHEMBL2095208	Acquired Immunodeficiency Syndrome (Phase 3); Carcinoma, Non-Small-Cell Lung (Phase 0.5); Carcinoma, Pancreatic Ductal (Phase 1); HIV infection (initiated by a specialist) (Phase 4); HIV infection (Phase 4); HIV infection, in combination with other antiretroviral drugs (initiated by a specialist) (Phase 4); HIV Infections (Phase 4); HIV-1 infection (specialist use only) (Phase 4); Infections (Phase 4); Insulin Resistance (Phase 1); Malaria (Phase 1); Pharmacokinetic enhancer used to increase the effect of atazanavir or darunavir (Phase 4); Pneumonia, Pneumocystis (Phase 3); Precursor Cell Lymphoblastic Leukemia-Lymphoma (Phase 1); Severe Acute Respiratory Syndrome (Phase 3)	4	1	eqtlgen, metabrain_basal_ganglia, metabrain_cerebellum, metabrain_cortex, metabrain_hippocampus, metabrain_spinal_cord	metabrain_cerebellum, metabrain_cortex	CYP3A4, CYP3A43, CYP3A5, CYP3A7	CYP3A43	inhibitor	inhibitor (CYP3A43)	mixed	metabrain_cerebellum	metabrain_cortex	CYP3A43: adverse; CYP3A43: beneficial	1	1	0
cyclosporine	CHEMBL160	Acute Kidney Injury (Phase 2); Anemia, Aplastic (Phase 3); Anemia, Hemolytic, Autoimmune (Phase 3); Anemia, Sickle Cell (Phase 1); Angioedemas, Hereditary (Phase 1); Aortic Aneurysm, Abdominal (Phase 2); Arthritis, Rheumatoid (Phase 4); Aspergillosis (Phase 1); Behcet Syndrome (Phase 3); beta-Thalassemia (Phase 1); Bone-marrow transplantation, (Phase 4); Brain Injuries (Phase 2); Brain Neoplasms (Phase 1); Breast Neoplasms (Phase 3); Bronchiolitis Obliterans (Phase 3); Burkitt Lymphoma (Phase 2); Carcinoma, Hepatocellular (Phase 3); Carcinoma, Renal Cell (Phase 1); Colorectal Neoplasms (Phase 3); Conjunctivitis, Allergic (Phase 3); Cystitis, Interstitial (Phase 2); Dermatitis, Atopic (Phase 3); Dermatomyositis (Phase 3); Diabetes Mellitus (Phase 2); Diabetes Mellitus, Type 1 (Phase 3); Diabetes Mellitus, Type 2 (Phase 1); DiGeorge Syndrome (Phase 1); Dry Eye Syndromes (Phase 3); Eczema (Phase 3); Endocardial Cushion Defects (Phase 3); Epidermolysis Bullosa (Phase 1); Eye Diseases (Phase 4); Fallopian Tube Neoplasms (Phase 2); Fanconi Anemia (Phase 1); Glaucoma (Phase 2); Glomerulonephritis, Membranoproliferative (Phase 3); Glomerulonephritis, Membranous (Phase 3); Glomerulosclerosis, Focal Segmental (Phase 3); Graft vs Host Disease (Phase 3); Granulomatous Disease, Chronic (Phase 2); Heart Arrest (Phase 3); Heart Diseases (Phase 3); Hematologic Neoplasms (Phase 2); Hepatitis C (Phase 2); Hepatitis C, Chronic (Phase 3); Hepatitis, Autoimmune (Phase 3); HIV Infections (Phase 2); Hodgkin Disease (Phase 3); Hyperlipoproteinemia Type I (Phase 2); Immune System Diseases (Phase 4); Infections (Phase 3); Inflammation (Phase 4); Keratoconjunctivitis (Phase 4); Kidney Diseases (Phase 2); Kidney Neoplasms (Phase 2); Lacrimal Apparatus Diseases (Phase 2); Leprosy (Phase 2); Leukemia (Phase 3); Leukemia, Large Granular Lymphocytic (Phase 2); Leukemia, Lymphocytic, Chronic, B-Cell (Phase 2); Leukemia, Mast-Cell (Phase 2); Leukemia, Myelogenous, Chronic, BCR-ABL Positive (Phase 3); Leukemia, Myeloid, Acute (Phase 3); Leukemia, Prolymphocytic, B-Cell (Phase 2); Leukemia, Prolymphocytic, T-Cell (Phase 2); Liver Diseases (Phase 2); Lung Diseases (Phase 2); Lupus Nephritis (Phase 3); Lymphohistiocytosis, Hemophagocytic (Phase 3); Lymphoma (Phase 3); Lymphoma, AIDS-Related (Phase 2); Lymphoma, Follicular (Phase 2); Lymphoma, Large B-Cell, Diffuse (Phase 3); Lymphoma, Mantle-Cell (Phase 3); Lymphoma, Non-Hodgkin (Phase 3); Melanoma (Phase 2); Mucopolysaccharidoses (Phase 1); Multiple Myeloma (Phase 3); Mycosis Fungoides (Phase 1); Myelodysplastic Syndromes (Phase 3); Myelodysplastic-Myeloproliferative Diseases (Phase 2); Myeloproliferative Disorders (Phase 1); Myocardial Infarction (Phase 3); Myocarditis (Phase 2); Myositis (Phase 2); Neoplasm Metastasis (Phase 2); Neoplasms (Phase 2); Neoplasms, Neuroepithelial (Phase 0.5); Nephrotic syndrome (Phase 4); Neuroblastoma (Phase 2); Neutropenia (Phase 1); Optic Atrophy, Hereditary, Leber (Phase 2); Organ transplantation (used alone) (Phase 4); Osteogenesis Imperfecta (Phase 1); Ovarian Neoplasms (Phase 2); Paraparesis, Tropical Spastic (Phase 2); Periodontitis (Phase 2); Precursor Cell Lymphoblastic Leukemia-Lymphoma (Phase 3); Prevention and treatment of graft-versus-host disease (Phase 4); Prostatic Neoplasms, Castration-Resistant (Phase 2); Psoriasis (Phase 4); Pterygium (Phase 2); Pulmonary Disease, Chronic Obstructive (Phase 1); Purpura, Thrombocytopenic, Idiopathic (Phase 3); Purpura, Thrombotic Thrombocytopenic (Phase 3); Red-Cell Aplasia, Pure (Phase 3); Renal Insufficiency (Phase 3); Renal Insufficiency, Chronic (Phase 3); Reperfusion Injury (Phase 2); Respiratory Syncytial Virus Infections (Phase 1); Retinal Vasculitis (Phase 3); Retinoblastoma (Phase 2); Sarcoma (Phase 2); Severe active rheumatoid arthritis (administered on expert advice) (Phase 4); Severe active rheumatoid arthritis [in combination with low-dose methotrexate, when methotrexate monotherapy has been ineffective] (administered on expert advice) (Phase 4); Severe Acute Respiratory Syndrome (Phase 2); Severe acute ulcerative colitis refractory to corticosteroid treatment (Phase 4); Severe keratitis in dry eye disease that has not responded to treatment with tear substitutes (initiated by a specialist) (Phase 4); Severe psoriasis where conventional therapy ineffective or inappropriate (administered on expert advice) (Phase 4); Sezary Syndrome (Phase 1); Short-term treatment of severe atopic dermatitis where conventional therapy ineffective or inappropriate (administered on expert advice) (Phase 4); Short-term treatment of very severe atopic dermatitis where conventional therapy ineffective or inappropriate (administered on expert advice) (Phase 4); Skin Neoplasms (Phase 3); Stevens-Johnson Syndrome (Phase 3); Systemic Inflammatory Response Syndrome (Phase 2); Urticaria (Phase 1); Uveitis (Phase 1); Venous Thromboembolism (Phase 1); Waldenstrom Macroglobulinemia (Phase 3)	1	1	decode, eqtlgen, metabrain_basal_ganglia, metabrain_cerebellum, metabrain_cortex	eqtlgen	PPIA	PPIA	modulator	modulator (PPIA)	unknown			PPIA: unknown	0	0	1
cyproheptadine	CHEMBL1716	Conjunctivitis, Allergic (Phase 4); Neoplasms (Phase 3); Pruritus (Phase 4); Rhinitis, Allergic, Seasonal (Phase 4); Symptomatic relief of allergy such as hay fever, urticaria, (Phase 4); Urticaria (Phase 4)	1	1	eqtlgen, metabrain_cerebellum, metabrain_cortex, metabrain_hippocampus, rosmap	metabrain_cortex, metabrain_hippocampus	HRH1	HRH1	antagonist	antagonist (HRH1)	beneficial	metabrain_cortex; metabrain_hippocampus		HRH1: beneficial	1	0	0
desloratadine	CHEMBL1172	Carcinoma, Non-Small-Cell Lung (Phase 2); Common Cold (Phase 3); Conjunctivitis, Allergic (Phase 3); Dermatitis (Phase 3); Dermatitis, Atopic (Phase 3); Eczema (Phase 3); Hypersensitivity (Phase 4); Lecithin Cholesterol Acyltransferase Deficiency (Phase 1); Multiple Sclerosis, Chronic Progressive (Phase 3); Pruritus (Phase 3); Rhinitis, Allergic, Perennial (Phase 3); Rhinitis, Allergic, Seasonal (Phase 4); Symptomatic relief of allergy such as allergic rhinitis, urticaria, chronic idiopathic urticaria (Phase 4); Urticaria (Phase 4)	1	1	eqtlgen, metabrain_cerebellum, metabrain_cortex, metabrain_hippocampus, rosmap	metabrain_cortex, metabrain_hippocampus	HRH1	HRH1	antagonist	antagonist (HRH1)	beneficial	metabrain_cortex; metabrain_hippocampus		HRH1: beneficial	1	0	0
dexbrompheniramine	CHEMBL1200638	Rhinitis, Allergic, Seasonal (Phase 4)	1	1	eqtlgen, metabrain_cerebellum, metabrain_cortex, metabrain_hippocampus, rosmap	metabrain_cortex, metabrain_hippocampus	HRH1	HRH1	antagonist	antagonist (HRH1)	beneficial	metabrain_cortex; metabrain_hippocampus		HRH1: beneficial	1	0	0
dimenhydrinate	CHEMBL1200406	Hypersensitivity (Phase 4); Postoperative Nausea and Vomiting (Phase 2); Vertigo (Phase 3); Vertigo (Phase 4); Vomiting (Phase 4)	1	1	eqtlgen, metabrain_cerebellum, metabrain_cortex, metabrain_hippocampus, rosmap	metabrain_cortex, metabrain_hippocampus	HRH1	HRH1	antagonist	antagonist (HRH1)	beneficial	metabrain_cortex; metabrain_hippocampus		HRH1: beneficial	1	0	0
dimethindene	CHEMBL22108	Hypersensitivity (Phase 4); Pruritus (Phase 4)	1	1	eqtlgen, metabrain_cerebellum, metabrain_cortex, metabrain_hippocampus, rosmap	metabrain_cortex, metabrain_hippocampus	HRH1	HRH1	antagonist	antagonist (HRH1)	beneficial	metabrain_cortex; metabrain_hippocampus		HRH1: beneficial	1	0	0
diphenhydramine	CHEMBL1620	Breast Neoplasms (Phase 2); Burns (Phase 4); Common Cold (Phase 4); Cough (Phase 4); Diabetic Neuropathies (Phase 2); Dizziness (Phase 4); Headache (Phase 3); Hypersensitivity (Phase 1); Hypotension, Orthostatic (Phase 1); Insect Bites and Stings (Phase 4); Kidney Neoplasms (Phase 2); Leukemia, Lymphocytic, Chronic, B-Cell (Phase 1); Lupus Erythematosus, Systemic (Phase 3); Lupus Nephritis (Phase 2); Lymphoma, Large B-Cell, Diffuse (Phase 2); Migraine Disorders (Phase 3); Motion Sickness (Phase 4); Nasal Obstruction (Phase 4); Nausea (Phase 4); Pain (Phase 1); Postoperative Nausea and Vomiting (Phase 4); Pruritus (Phase 4); Rectal Neoplasms (Phase 1); Rhinitis, Allergic (Phase 4); Rhinitis, Allergic, Seasonal (Phase 1); Rhinitis, Allergic, Seasonal (Phase 4); Skin Diseases (Phase 0.5); Sleep Initiation and Maintenance Disorders (Phase 4); Stomatitis, Aphthous (Phase 2); Sunburn (Phase 4); Vomiting (Phase 4)	1	1	eqtlgen, metabrain_cerebellum, metabrain_cortex, metabrain_hippocampus, rosmap	metabrain_cortex, metabrain_hippocampus	HRH1	HRH1	antagonist	antagonist (HRH1)	beneficial	metabrain_cortex; metabrain_hippocampus		HRH1: beneficial	1	0	0
eculizumab	CHEMBL1201828	Anti-Neutrophil Cytoplasmic Antibody-Associated Vasculitis (Phase 2); Atypical haemolytic uraemic syndrome (under expert supervision) (Phase 4); Atypical Hemolytic Uremic Syndrome (Phase 4); Dermatomyositis (Phase 2); Diabetes Mellitus (Phase 2); End Stage Liver Disease (Phase 0.5); Glomerulonephritis, Membranoproliferative (Phase 2); Graft vs Host Disease (Phase 1); Guillain-Barre Syndrome (Phase 3); Hemoglobinuria (Phase 4); Hemoglobinuria, Paroxysmal (Phase 4); Hemolysis (Phase 1); Hemolytic-Uremic Syndrome (Phase 3); Immune System Diseases (Phase 4); Leukemia (Phase 3); Macular Degeneration (Phase 2); Myasthenia Gravis (Phase 3); Myasthenia gravis (under expert supervision) (Phase 4); Neuromyelitis Optica (Phase 3); Neuromyelitis optica spectrum disorder (under expert supervision) (Phase 4); Paroxysmal nocturnal haemoglobinuria (under expert supervision) (Phase 4); Renal Insufficiency, Chronic (Phase 2); Severe Acute Respiratory Syndrome (Phase 2); Thrombocytopenia (Phase 2)	1	1	decode, eqtlgen, metabrain_basal_ganglia, metabrain_cerebellum, metabrain_cortex, metabrain_hippocampus, metabrain_spinal_cord, rosmap	eqtlgen, metabrain_cerebellum	C5	C5	inhibitor	inhibitor (C5)	mixed	metabrain_cerebellum	eqtlgen	C5: adverse; C5: beneficial	1	1	0
efgartigimod alfa	CHEMBL4297551	Myasthenia Gravis (Phase 4); Myasthenia gravis (under expert supervision) (Phase 4); Pemphigoid, Bullous (Phase 2); Polyradiculoneuropathy, Chronic Inflammatory Demyelinating (Phase 2); Purpura, Thrombocytopenic, Idiopathic (Phase 3)	1	1	eqtlgen, metabrain_basal_ganglia, metabrain_cerebellum, metabrain_cortex, metabrain_hippocampus	eqtlgen, metabrain_cortex	FCGRT	FCGRT	antagonist	antagonist (FCGRT)	beneficial	eqtlgen; metabrain_cortex		FCGRT: beneficial	1	0	0
epinastine	CHEMBL1200491	Conjunctivitis, Allergic (Phase 4); Seasonal allergic conjunctivitis (Phase 4)	1	1	eqtlgen, metabrain_cerebellum, metabrain_cortex, metabrain_hippocampus, rosmap	metabrain_cortex, metabrain_hippocampus	HRH1	HRH1	antagonist	antagonist (HRH1)	beneficial	metabrain_cortex; metabrain_hippocampus		HRH1: beneficial	1	0	0
esomeprazole	CHEMBL1200470	Duodenal Ulcer (Phase 4); Gastroesophageal Reflux (Phase 4); Peptic Ulcer (Phase 1)	1	1	metabrain_basal_ganglia, metabrain_cerebellum, metabrain_cortex, metabrain_hippocampus, metabrain_spinal_cord	metabrain_spinal_cord	ATP4A	ATP4A	inhibitor	inhibitor (ATP4A)	adverse		metabrain_spinal_cord	ATP4A: adverse	0	1	0
etanercept	CHEMBL1201572	Alzheimer Disease (Phase 2); Ankylosing spondylitis (initiated by a specialist), (Phase 4); Anorexia (Phase 3); Arthritis (Phase 3); Arthritis, Juvenile (Phase 4); Arthritis, Psoriatic (Phase 4); Arthritis, Rheumatoid (Phase 4); Asthma (Phase 2); Cachexia (Phase 3); Dermatomyositis (Phase 2); Diabetes Mellitus, Type 1 (Phase 3); Fanconi Anemia (Phase 0.5); Graft vs Host Disease (Phase 3); Granulomatosis with Polyangiitis (Phase 2); Hidradenitis Suppurativa (Phase 2); Histiocytosis (Phase 2); HIV Infections (Phase 1); Immune System Diseases (Phase 4); Immunoglobulin Light-chain Amyloidosis (Phase 2); Inflammation (Phase 3); Leukemia (Phase 2); Leukemia, Lymphocytic, Chronic, B-Cell (Phase 1); Lichen Planus (Phase 2); Lupus Erythematosus, Cutaneous (Phase 2); Lupus Nephritis (Phase 2); Metabolic Syndrome (Phase 2); Mucocutaneous Lymph Node Syndrome (Phase 2); Myelodysplastic Syndromes (Phase 1); Myositis, Inclusion Body (Phase 0.5); Neoplasms (Phase 1); Non-radiographic axial spondyloarthritis (initiated by a specialist) (Phase 4); Pemphigus (Phase 2); Persian Gulf Syndrome (Phase 1); Plaque psoriasis (initiated by a specialist) (Phase 4); Pneumonia (Phase 3); Polymyalgia Rheumatica (Phase 3); Prostatic Neoplasms, Castration-Resistant (Phase 1); Psoriasis (Phase 4); Psoriatic arthritis (initiated by a specialist), (Phase 4); Pulmonary Disease, Chronic Obstructive (Phase 2); Pulmonary Fibrosis (Phase 2); Radiculopathy (Phase 2); Renal Insufficiency, Chronic (Phase 2); Reperfusion Injury (Phase 2); Rheumatoid arthritis (initiated by a specialist), (Phase 4); Sciatica (Phase 1); Sjogren's Syndrome (Phase 2); Spondylitis (Phase 4); Spondylitis, Ankylosing (Phase 4); Stevens-Johnson Syndrome (Phase 3); Stomatitis (Phase 2); Subarachnoid Hemorrhage (Phase 1); Synovitis (Phase 2); Temporomandibular Joint Disorders (Phase 2); Tinnitus (Phase 2); Vitiligo (Phase 2)	1	1	decode, eqtlgen, metabrain_basal_ganglia, metabrain_cerebellum, metabrain_cortex, metabrain_hippocampus, metabrain_spinal_cord	eqtlgen, metabrain_basal_ganglia, metabrain_cerebellum, metabrain_hippocampus, metabrain_spinal_cord	TNF	TNF	inhibitor	inhibitor (TNF)	mixed	metabrain_basal_ganglia; metabrain_cerebellum; metabrain_hippocampus; metabrain_spinal_cord	eqtlgen	TNF: adverse; TNF: beneficial	1	1	0
everolimus	CHEMBL1908360	Acute Coronary Syndrome (Phase 1); Adenocarcinoma (Phase 1); Adenoma, Islet Cell (Phase 2); Adjunctive treatment of refractory partial-onset seizures, with or without secondary generalisation, associated with tuberous sclerosis complex (initiated by a specialist) (Phase 4); Angiomyolipoma (Phase 4); Astrocytoma (Phase 4); Brain Neoplasms (Phase 2); Breast cancer (specialist use only) (Phase 4); Breast Neoplasms (Phase 4); Breast Neoplasms, Male (Phase 1); Carcinoid Tumor (Phase 3); Carcinoma (Phase 3); Carcinoma, Adenoid Cystic (Phase 2); Carcinoma, Hepatocellular (Phase 2); Carcinoma, Medullary (Phase 2); Carcinoma, Neuroendocrine (Phase 2); Carcinoma, Non-Small-Cell Lung (Phase 2); Carcinoma, Ovarian Epithelial (Phase 1); Carcinoma, Renal Cell (Phase 4); Carcinoma, Squamous Cell (Phase 2); Carcinoma, Transitional Cell (Phase 2); Central Nervous System Neoplasms (Phase 1); Cholangiocarcinoma (Phase 2); Chondrosarcoma (Phase 2); Colonic Neoplasms (Phase 1); Colorectal Neoplasms (Phase 2); Coronary Restenosis (Phase 3); Cytomegalovirus Infections (Phase 3); Diffuse Intrinsic Pontine Glioma (Phase 3); Endocardial Cushion Defects (Phase 3); Endometrial Hyperplasia (Phase 2); Endometrial Neoplasms (Phase 2); Ependymoma (Phase 2); Epilepsy (Phase 2); Esophageal Neoplasms (Phase 1); Fallopian Tube Neoplasms (Phase 1); Gallbladder Neoplasms (Phase 1); Gastrointestinal Stromal Tumors (Phase 1); Glioblastoma (Phase 2); Glioma (Phase 2); Graft vs Host Disease (Phase 3); Hamartoma Syndrome, Multiple (Phase 1); Head and Neck Neoplasms (Phase 2); Heart transplantation (under expert supervision) (Phase 4); Hematologic Diseases (Phase 1); Hepatitis C (Phase 2); Hodgkin Disease (Phase 2); Hyperaldosteronism (Phase 2); Immune System Diseases (Phase 4); Infections (Phase 3); Kidney Diseases (Phase 2); Kidney Neoplasms (Phase 3); Leukemia (Phase 1); Leukemia, Lymphoid (Phase 1); Leukemia, Myelogenous, Chronic, BCR-ABL Positive (Phase 1); Leukemia, Myeloid, Acute (Phase 2); Liver Neoplasms (Phase 2); Liver transplantation (under expert supervision) (Phase 4); Lung Neoplasms (Phase 2); Lymphangioleiomyomatosis (Phase 2); Lymphoma (Phase 2); Lymphoma, B-Cell, Marginal Zone (Phase 2); Lymphoma, Large B-Cell, Diffuse (Phase 3); Lymphoma, Mantle-Cell (Phase 2); Lymphoma, Non-Hodgkin (Phase 1); Lymphoma, T-Cell, Cutaneous (Phase 2); Macular Degeneration (Phase 2); Malignant Carcinoid Syndrome (Phase 3); Mastocytosis, Systemic (Phase 2); Melanoma (Phase 2); Meningioma (Phase 2); Mesothelioma (Phase 2); Multiple Myeloma (Phase 2); Myelodysplastic Syndromes (Phase 2); Nasopharyngeal Neoplasms (Phase 1); Neoplasm Metastasis (Phase 1); Neoplasms (Phase 4); Neoplasms, Germ Cell and Embryonal (Phase 2); Neurilemmoma (Phase 2); Neuroendocrine Tumors (Phase 4); Neuroendocrine tumours of gastro-intestinal origin (specialist use only) (Phase 4); Neuroendocrine tumours of gastro-intestinal origin (specialist use only), (Phase 4); Neuroendocrine tumours of lung origin (specialist use only), (Phase 4); Neuroendocrine tumours of pancreatic origin (specialist use only), (Phase 4); Neurofibromatosis 1 (Phase 2); Neurofibromatosis 2 (Phase 2); Oligodendroglioma (Phase 2); Osteosarcoma (Phase 2); Ovarian Neoplasms (Phase 2); Pancreatic Neoplasms (Phase 2); Peritoneal Neoplasms (Phase 1); Peutz-Jeghers Syndrome (Phase 2); Polycystic Kidney Diseases (Phase 2); Polycystic Kidney, Autosomal Dominant (Phase 3); Precursor Cell Lymphoblastic Leukemia-Lymphoma (Phase 1); Progeria (Phase 1); Prostatic Neoplasms, Castration-Resistant (Phase 3); Renal angiomyolipoma associated with tuberous sclerosis complex (initiated by a specialist) (Phase 4); Renal cell carcinoma (specialist use only), (Phase 4); Renal Insufficiency (Phase 3); Renal Insufficiency, Chronic (Phase 3); Renal transplantation (under expert supervision), (Phase 4); Sarcoma (Phase 2); Sarcoma, Kaposi (Phase 2); Sarcoma, Synovial (Phase 1); Skin Neoplasms (Phase 3); Small Cell Lung Carcinoma (Phase 2); Stomach Neoplasms (Phase 3); Subependymal giant cell astrocytoma associated with tuberous sclerosis complex (initiated by a specialist) (Phase 4); Thymus Neoplasms (Phase 2); Thyroid Neoplasms (Phase 2); Triple Negative Breast Neoplasms (Phase 1); Tuberculosis (Phase 2); Tuberous Sclerosis (Phase 4); Urinary Bladder Neoplasms (Phase 2); Uterine Cervical Neoplasms (Phase 1); Uterine Neoplasms (Phase 2); Uveitis (Phase 2); Waldenstrom Macroglobulinemia (Phase 2)	1	1	eqtlgen, metabrain_basal_ganglia, metabrain_cerebellum, metabrain_cortex, metabrain_spinal_cord, rosmap	metabrain_basal_ganglia, metabrain_cerebellum, rosmap	FKBP1A	FKBP1A	inhibitor	inhibitor (FKBP1A)	beneficial	metabrain_basal_ganglia; metabrain_cerebellum; rosmap		FKBP1A: beneficial	1	0	0
fexofenadine	CHEMBL1200618	Hypersensitivity (Phase 4); Kidney Calculi (Phase 2); Rhinitis, Allergic, Perennial (Phase 3); Rhinitis, Allergic, Seasonal (Phase 4); Symptomatic relief of chronic idiopathic urticaria (Phase 4); Symptomatic relief of seasonal allergic rhinitis (Phase 4); Urticaria (Phase 4)	1	1	eqtlgen, metabrain_cerebellum, metabrain_cortex, metabrain_hippocampus, rosmap	metabrain_cortex, metabrain_hippocampus	HRH1	HRH1	antagonist	antagonist (HRH1)	beneficial	metabrain_cortex; metabrain_hippocampus		HRH1: beneficial	1	0	0
fludrocortisone	CHEMBL1201010	Addison Disease (Phase 4); Adrenal Hyperplasia, Congenital (Phase 2); Adrenocortical insufficiency resulting from septic shock (in combination with hydrocortisone) (Phase 4); Adrenogenital Syndrome (Phase 4); Depressive Disorder (Phase 1); Hearing Loss, Sensorineural (Phase 0.5); Melanoma (Phase 2); Mineralocorticoid replacement in adrenocortical insufficiency (Phase 4); Neuropathic postural hypotension (Phase 4); Ovarian Hyperstimulation Syndrome (Phase 2); Parkinson Disease (Phase 2); Severe Acute Respiratory Syndrome (Phase 3); Shock, Septic (Phase 3)	1	1	eqtlgen	eqtlgen	NR3C2	NR3C2	agonist	agonist (NR3C2)	beneficial	eqtlgen		NR3C2: beneficial	1	0	0
golimumab	CHEMBL1201833	Ankylosing spondylitis (initiated by a specialist), (Phase 4); Arthritis, Juvenile (Phase 3); Arthritis, Psoriatic (Phase 4); Arthritis, Rheumatoid (Phase 4); Asthma (Phase 2); Colitis, Ulcerative (Phase 4); Crohn Disease (Phase 2); Diabetes Mellitus, Type 1 (Phase 2); Immune System Diseases (Phase 4); Labyrinth Diseases (Phase 1); Non-radiographic axial spondyloarthritis (initiated by a specialist) (Phase 4); Osteoarthritis (Phase 3); Psoriatic arthritis (initiated by a specialist), (Phase 4); Rheumatoid arthritis (initiated by a specialist), (Phase 4); Sarcoidosis (Phase 2); Spondylarthropathies (Phase 3); Spondylitis (Phase 4); Spondylitis, Ankylosing (Phase 4); Ulcerative colitis (initiated by a specialist) (Phase 4)	1	1	decode, eqtlgen, metabrain_basal_ganglia, metabrain_cerebellum, metabrain_cortex, metabrain_hippocampus, metabrain_spinal_cord	eqtlgen, metabrain_basal_ganglia, metabrain_cerebellum, metabrain_hippocampus, metabrain_spinal_cord	TNF	TNF	inhibitor	inhibitor (TNF)	mixed	metabrain_basal_ganglia; metabrain_cerebellum; metabrain_hippocampus; metabrain_spinal_cord	eqtlgen	TNF: adverse; TNF: beneficial	1	1	0
guselkumab	CHEMBL2364648	Adenomatous Polyposis Coli (Phase 1); Arthritis, Juvenile (Phase 3); Arthritis, Psoriatic (Phase 4); Arthritis, Rheumatoid (Phase 2); Celiac Disease (Phase 1); Colitis, Ulcerative (Phase 2); Crohn Disease (Phase 3); Giant Cell Arteritis (Phase 2); Hidradenitis Suppurativa (Phase 2); Immune System Diseases (Phase 4); Liver Diseases, Alcoholic (Phase 1); Lupus Nephritis (Phase 2); Moderate-to-severe plaque psoriasis (specialist use only) (Phase 4); Pityriasis Rubra Pilaris (Phase 2); Psoriasis (Phase 4); Psoriatic arthritis (specialist use only) (Phase 4); Scleroderma, Systemic (Phase 2)	2	1	decode, eqtlgen, metabrain_basal_ganglia, metabrain_cerebellum, metabrain_cortex	eqtlgen	IL12B, IL23A	IL23A	inhibitor	inhibitor (IL23A)	beneficial	eqtlgen		IL23A: beneficial	1	0	0
ibalizumab	CHEMBL1743029	HIV Infections (Phase 4); Infections (Phase 1); Virus Diseases (Phase 4)	1	1	decode, eqtlgen, metabrain_basal_ganglia, metabrain_cerebellum, metabrain_cortex, metabrain_hippocampus, metabrain_spinal_cord, ukb_ppp	metabrain_spinal_cord	CD4	CD4	inhibitor	inhibitor (CD4)	beneficial	metabrain_spinal_cord		CD4: beneficial	1	0	0
infliximab	CHEMBL1201581	Active Crohn's disease (under expert supervision) (Phase 4); Active ulcerative colitis (under expert supervision) (Phase 4); Ankylosing spondylitis (under expert supervision) (Phase 4); Anorexia (Phase 3); Arthritis, Juvenile (Phase 3); Arthritis, Psoriatic (Phase 4); Arthritis, Reactive (Phase 2); Arthritis, Rheumatoid (Phase 4); Behcet Syndrome (Phase 3); Berylliosis (Phase 1); Bipolar Disorder (Phase 2); Cachexia (Phase 3); Colitis (Phase 2); Colitis, Ulcerative (Phase 4); Crohn Disease (Phase 4); Dermatomyositis (Phase 2); Diabetes Mellitus, Type 1 (Phase 2); Endometriosis (Phase 2); Eosinophilic Esophagitis (Phase 2); Fatigue (Phase 3); Fistulating Crohn's disease (under expert supervision) (Phase 4); Giant Cell Arteritis (Phase 2); Glaucoma (Phase 1); Graft vs Host Disease (Phase 3); Granulomatosis with Polyangiitis (Phase 2); Granulomatous Disease, Chronic (Phase 1); Hepatitis C (Phase 2); Hepatitis C, Chronic (Phase 3); Hidradenitis Suppurativa (Phase 2); Immune System Diseases (Phase 4); Inflammatory Bowel Diseases (Phase 3); Low Back Pain (Phase 3); Lung Neoplasms (Phase 3); Melanoma (Phase 2); Microscopic Polyangiitis (Phase 2); Mucocutaneous Lymph Node Syndrome (Phase 3); Myelodysplastic Syndromes (Phase 2); Myositis (Phase 2); Osteoarthritis (Phase 2); Paraparesis, Tropical Spastic (Phase 2); Parapsoriasis (Phase 3); Pemphigus (Phase 2); Plaque psoriasis (under expert supervision) (Phase 4); Polymyalgia Rheumatica (Phase 3); Psoriasis (Phase 4); Psoriatic arthritis (under expert supervision) (Phase 4); Pulmonary Disease, Chronic Obstructive (Phase 3); Reperfusion Injury (Phase 2); Rheumatoid arthritis (in combination with methotrexate) (under expert supervision) (Phase 4); Sarcoidosis (Phase 3); Scleritis (Phase 3); Severe Acute Respiratory Syndrome (Phase 3); Spondylarthropathies (Phase 2); Spondylitis, Ankylosing (Phase 4); Stevens-Johnson Syndrome (Phase 2); Takayasu Arteritis (Phase 2); Wet Macular Degeneration (Phase 2)	1	1	decode, eqtlgen, metabrain_basal_ganglia, metabrain_cerebellum, metabrain_cortex, metabrain_hippocampus, metabrain_spinal_cord	eqtlgen, metabrain_basal_ganglia, metabrain_cerebellum, metabrain_hippocampus, metabrain_spinal_cord	TNF	TNF	inhibitor	inhibitor (TNF)	mixed	metabrain_basal_ganglia; metabrain_cerebellum; metabrain_hippocampus; metabrain_spinal_cord	eqtlgen	TNF: adverse; TNF: beneficial	1	1	0
levocetirizine dihydrochloride	CHEMBL1201190	Conjunctivitis, Allergic (Phase 4); Cough (Phase 2); Lecithin Cholesterol Acyltransferase Deficiency (Phase 1); Pruritus (Phase 4); Rhinitis (Phase 3); Rhinitis, Allergic, Perennial (Phase 4); Rhinitis, Allergic, Seasonal (Phase 4); Skin Manifestations (Phase 4); Symptomatic relief of allergy such as hay fever, urticaria (Phase 4); Urticaria (Phase 4)	1	1	eqtlgen, metabrain_cerebellum, metabrain_cortex, metabrain_hippocampus, rosmap	metabrain_cortex, metabrain_hippocampus	HRH1	HRH1	antagonist	antagonist (HRH1)	beneficial	metabrain_cortex; metabrain_hippocampus		HRH1: beneficial	1	0	0
loratadine	CHEMBL998	Arthritis, Rheumatoid (Phase 1); Asthma (Phase 3); Back Pain (Phase 2); Breast Neoplasms (Phase 2); Dermatitis, Atopic (Phase 1); Eosinophilic Esophagitis (Phase 2); Hypersensitivity (Phase 4); Lymphangioleiomyomatosis (Phase 2); Lymphoma (Phase 0.5); Multiple Myeloma (Phase 0.5); Multiple Sclerosis (Phase 1); Pruritus (Phase 4); Rhinitis, Allergic, Perennial (Phase 4); Rhinitis, Allergic, Seasonal (Phase 4); Severe Acute Respiratory Syndrome (Phase 2); Symptomatic relief of allergy such as hay fever, chronic idiopathic urticaria (Phase 4); Urticaria (Phase 4)	1	1	eqtlgen, metabrain_cerebellum, metabrain_cortex, metabrain_hippocampus, rosmap	metabrain_cortex, metabrain_hippocampus	HRH1	HRH1	antagonist	antagonist (HRH1)	beneficial	metabrain_cortex; metabrain_hippocampus		HRH1: beneficial	1	0	0
maraviroc	CHEMBL1201187	Acquired Immunodeficiency Syndrome (Phase 3); AIDS Dementia Complex (Phase 2); Arthritis, Rheumatoid (Phase 2); Autoimmune Diseases (Phase 4); CCR5-tropic HIV infection in combination with other antiretroviral drugs in patients previously treated with antiretrovirals (Phase 4); Cognitive Dysfunction (Phase 2); Graft vs Host Disease (Phase 2); Hematologic Neoplasms (Phase 2); HIV Infections (Phase 4); Hodgkin Disease (Phase 2); Hypertriglyceridemia (Phase 1); Infections (Phase 3); Leukemia, Lymphocytic, Chronic, B-Cell (Phase 2); Leukemia, Myelogenous, Chronic, BCR-ABL Positive (Phase 2); Lymphoma, Follicular (Phase 2); Lymphoma, Large B-Cell, Diffuse (Phase 2); Myelodysplastic Syndromes (Phase 2); Sarcoma, Kaposi (Phase 2); Severe Acute Respiratory Syndrome (Phase 2); Stroke (Phase 2); Virus Diseases (Phase 4)	1	1	eqtlgen, metabrain_basal_ganglia, metabrain_cerebellum, metabrain_cortex, metabrain_hippocampus, metabrain_spinal_cord	eqtlgen	CCR5	CCR5	antagonist	antagonist (CCR5)	beneficial	eqtlgen		CCR5: beneficial	1	0	0
meclizine	CHEMBL3989555	Motion Sickness (Phase 4); Nausea (Phase 4); Postoperative Nausea and Vomiting (Phase 4); Vertigo (Phase 4); Vomiting (Phase 4)	1	1	eqtlgen, metabrain_cerebellum, metabrain_cortex, metabrain_hippocampus, rosmap	metabrain_cortex, metabrain_hippocampus	HRH1	HRH1	antagonist	antagonist (HRH1)	beneficial	metabrain_cortex; metabrain_hippocampus		HRH1: beneficial	1	0	0
mercaptopurine	CHEMBL1200751	Acute leukaemias (specialist use only), (Phase 4); Astrocytoma (Phase 2); Brain Neoplasms (Phase 2); Burkitt Lymphoma (Phase 1); Chronic myeloid leukaemia (specialist use only) (Phase 4); Colitis (Phase 2); Colitis, Ulcerative (Phase 3); Crohn Disease (Phase 3); Glioblastoma (Phase 2); Glioma (Phase 2); Histiocytosis, Langerhans-Cell (Phase 3); Leukemia (Phase 3); Leukemia, Biphenotypic, Acute (Phase 3); Leukemia, Lymphoid (Phase 2); Leukemia, Myeloid, Acute (Phase 3); Leukemia, Promyelocytic, Acute (Phase 3); Lymphoma (Phase 3); Maintenance of remission of Crohn's disease (under expert supervision), (Phase 4); Maintenance of remission of ulcerative colitis (under expert supervision) (Phase 4); Neoplasms (Phase 4); Oligodendroglioma (Phase 2); Precursor Cell Lymphoblastic Leukemia-Lymphoma (Phase 4); Precursor T-Cell Lymphoblastic Leukemia-Lymphoma (Phase 3); Severe acute Crohn's disease (under expert supervision), (Phase 4)	1	1	eqtlgen, metabrain_basal_ganglia, metabrain_cerebellum, metabrain_cortex, metabrain_hippocampus, metabrain_spinal_cord, rosmap	metabrain_cerebellum	PPAT	PPAT	inhibitor	inhibitor (PPAT)	beneficial	metabrain_cerebellum		PPAT: beneficial	1	0	0
methdilazine	CHEMBL1200532	Hypersensitivity (Phase 4); NA (Phase NA)	1	1	eqtlgen, metabrain_cerebellum, metabrain_cortex, metabrain_hippocampus, rosmap	metabrain_cortex, metabrain_hippocampus	HRH1	HRH1	antagonist	antagonist (HRH1)	beneficial	metabrain_cortex; metabrain_hippocampus		HRH1: beneficial	1	0	0
methotrexate	CHEMBL3244648	Adenoma (Phase 4); Alopecia Areata (Phase 3); Anemia, Aplastic (Phase 2); Anemia, Diamond-Blackfan (Phase 2); Anemia, Refractory (Phase 3); Anemia, Refractory, with Excess of Blasts (Phase 3); Anemia, Sickle Cell (Phase 2); Arthritis (Phase 4); Arthritis, Juvenile (Phase 4); Arthritis, Psoriatic (Phase 3); Arthritis, Rheumatoid (Phase 4); Asthma (Phase 3); Blast Crisis (Phase 2); Bone Marrow Failure Disorders (Phase 2); Brain Neoplasms (Phase 3); Breast Neoplasms (Phase 4); Burkitt Lymphoma (Phase 2); Carcinoma, Merkel Cell (Phase 2); Carcinoma, Squamous Cell (Phase 3); Cardiovascular Diseases (Phase 3); Central Nervous System Neoplasms (Phase 3); Central Serous Chorioretinopathy (Phase 2); Choriocarcinoma (Phase 4); Choroid Plexus Neoplasms (Phase 3); Colitis, Ulcerative (Phase 2); Colorectal Neoplasms (Phase 2); Communicable Diseases (Phase 4); Constriction, Pathologic (Phase 2); Coronary Disease (Phase 2); Crohn Disease (Phase 3); Dermatitis, Atopic (Phase 3); Dermatomyositis (Phase 3); Ependymoma (Phase 2); Fanconi Anemia (Phase 1); Fibromatosis, Aggressive (Phase 2); Gestational Trophoblastic Disease (Phase 3); Giant Cell Arteritis (Phase 3); Graft vs Host Disease (Phase 3); Granuloma, Lethal Midline (Phase 3); Granulomatosis with Polyangiitis (Phase 3); Head and Neck Neoplasms (Phase 3); Hearing Loss, Sensorineural (Phase 3); Hematologic Neoplasms (Phase 2); Histiocytosis, Langerhans-Cell (Phase 2); HIV Infections (Phase 1); Hodgkin Disease (Phase 3); Hydatidiform Mole (Phase 3); Immune System Diseases (Phase 4); Immunoblastic Lymphadenopathy (Phase 2); Inflammation (Phase 1); Kidney Neoplasms (Phase 2); Leukemia (Phase 3); Leukemia-Lymphoma, Adult T-Cell (Phase 2); Leukemia, Biphenotypic, Acute (Phase 3); Leukemia, Erythroblastic, Acute (Phase 3); Leukemia, Hairy Cell (Phase 2); Leukemia, Large Granular Lymphocytic (Phase 2); Leukemia, Lymphocytic, Chronic, B-Cell (Phase 2); Leukemia, Lymphoid (Phase 2); Leukemia, Megakaryoblastic, Acute (Phase 3); Leukemia, Monocytic, Acute (Phase 3); Leukemia, Myelogenous, Chronic, BCR-ABL Positive (Phase 3); Leukemia, Myeloid, Acute (Phase 3); Leukemia, Myelomonocytic, Acute (Phase 3); Leukemia, Myelomonocytic, Chronic (Phase 3); Leukemia, Myelomonocytic, Juvenile (Phase 2); Leukemia, Plasma Cell (Phase 1); Leukemia, Promyelocytic, Acute (Phase 3); Liver Cirrhosis, Biliary (Phase 3); Lung Neoplasms (Phase 4); Lupus Erythematosus, Systemic (Phase 3); Lymphohistiocytosis, Hemophagocytic (Phase 2); Lymphoma (Phase 3); Lymphoma, AIDS-Related (Phase 2); Lymphoma, B-Cell, Marginal Zone (Phase 2); Lymphoma, Follicular (Phase 3); Lymphoma, Large B-Cell, Diffuse (Phase 3); Lymphoma, Large-Cell, Anaplastic (Phase 3); Lymphoma, Mantle-Cell (Phase 2); Lymphoma, Non-Hodgkin (Phase 4); Lymphoma, T-Cell, Peripheral (Phase 2); Macular Edema (Phase 3); Maintenance of remission of severe Crohn's disease (under expert supervision) (Phase 4); Malaria (Phase 1); Medulloblastoma (Phase 3); Melanoma (Phase 1); Meningeal Carcinomatosis (Phase 4); Mesothelioma (Phase 2); Mild to moderate Crohn's disease refractory or intolerant to thiopurines (under expert supervision) (Phase 4); Moderate to severe active rheumatoid arthritis (under expert supervision) (Phase 4); Multiple Myeloma (Phase 2); Multiple Sclerosis (Phase 3); Myasthenia Gravis (Phase 2); Mycosis Fungoides (Phase 4); Myelodysplastic Syndromes (Phase 3); Myelodysplastic-Myeloproliferative Diseases (Phase 2); Myeloproliferative Disorders (Phase 3); Myocardial Infarction (Phase 2); Neoplasm Metastasis (Phase 2); Neoplasms (Phase 4); Neoplastic diseases (specialist use only) (Phase 4); Neuroblastoma (Phase 2); Neuroectodermal Tumors, Primitive (Phase 3); Neurofibromatosis 1 (Phase 2); Osteoarthritis (Phase 3); Osteopetrosis (Phase 2); Osteosarcoma (Phase 3); Ovarian Neoplasms (Phase 2); Pemphigoid, Bullous (Phase 3); Polycythemia Vera (Phase 2); Precursor Cell Lymphoblastic Leukemia-Lymphoma (Phase 2); Precursor Cell Lymphoblastic Leukemia-Lymphoma (Phase 4); Precursor T-Cell Lymphoblastic Leukemia-Lymphoma (Phase 3); Pregnancy, Ectopic (Phase 3); Primary Myelofibrosis (Phase 2); Psoriasis (Phase 4); Red-Cell Aplasia, Pure (Phase 2); Retinitis Pigmentosa (Phase 2); Retroperitoneal Fibrosis (Phase 3); Sarcoidosis (Phase 3); Sarcoma (Phase 3); Schizophrenia (Phase 2); Scleroderma, Systemic (Phase 1); Severe active rheumatoid arthritis (under expert supervision) (Phase 4); Severe Acute Respiratory Syndrome (Phase 1); Severe Combined Immunodeficiency (Phase 2); Severe Crohn's disease (under expert supervision) (Phase 4); Severe psoriasis unresponsive to conventional therapy (under expert supervision) (Phase 4); Sezary Syndrome (Phase 2); Shwachman-Diamond Syndrome (Phase 2); Spondylitis, Ankylosing (Phase 3); Urethral Neoplasms (Phase 3); Urinary Bladder Neoplasms (Phase 3); Urticaria (Phase 2); Uterine Cervical Neoplasms (Phase 3); Uveitis (Phase 3); Uveitis, Intermediate (Phase 3); Vasculitis (Phase 3); Vitiligo (Phase 3); Vitreoretinopathy, Proliferative (Phase 3); Waldenstrom Macroglobulinemia (Phase 2); Wiskott-Aldrich Syndrome (Phase 2)	1	1	eqtlgen, metabrain_basal_ganglia, metabrain_cerebellum, metabrain_cortex, metabrain_hippocampus, metabrain_spinal_cord	metabrain_basal_ganglia, metabrain_cerebellum	DHFR	DHFR	inhibitor	inhibitor (DHFR)	adverse		metabrain_basal_ganglia; metabrain_cerebellum	DHFR: adverse	0	1	0
misoprostol	CHEMBL606	Abortion, Incomplete (Phase 1); Abortion, Spontaneous (Phase 3); Benign duodenal ulcer, (Phase 4); Benign gastric ulcer, (Phase 4); Clostridium Infections (Phase 2); Duodenal Ulcer (Phase 4); Gastroesophageal Reflux (Phase 4); Hemorrhage (Phase 4); Incomplete miscarriage (Phase 4); Induction of labour (specialist supervision in hospital) (Phase 4); Infections (Phase 0.5); Leiomyoma (Phase 3); Medical termination of intra-uterine pregnancy of up to 63 days gestation (under close medical supervision) (Phase 4); Menorrhagia (Phase 3); Missed miscarriage [if expulsion of gestational sac incomplete following mifepristone] (Phase 4); Muscle Cramp (Phase 2); Myoma (Phase 3); NSAID-induced peptic ulcer (Phase 4); Obesity (Phase 3); Osteoarthritis (Phase 4); Pain (Phase 3); Peptic Ulcer (Phase 4); Postpartum Hemorrhage (Phase 3); Pre-Eclampsia (Phase 3); Pregnancy (Phase 3); Premature Birth (Phase 2); Prophylaxis against NSAID-induced gastroduodenal ulceration in patients requiring diclofenac for rheumatoid arthritis or osteoarthritis (Phase 4); Prophylaxis of NSAID-induced peptic ulcer (Phase 4); Spondylitis, Ankylosing (Phase 3); Stomach Ulcer (Phase 4); Termination of pregnancy following mifepristone (gestation 50 to 63 days) (Phase 4); Termination of pregnancy following mifepristone (gestation of 13 to 24 weeks) (Phase 4); Termination of pregnancy following mifepristone (gestation of 9 to 13 weeks) (Phase 4); Termination of pregnancy following mifepristone (gestation up to 49 days) (Phase 4); Uterine Diseases (Phase 3)	1	1	eqtlgen, metabrain_cortex	eqtlgen, metabrain_cortex	PTGER3	PTGER3	agonist	agonist (PTGER3)	adverse		eqtlgen; metabrain_cortex	PTGER3: adverse	0	1	0
mizolastine	CHEMBL94454	Hypersensitivity (Phase 4); Symptomatic relief of allergy such as hay fever, urticaria (Phase 4)	1	1	eqtlgen, metabrain_cerebellum, metabrain_cortex, metabrain_hippocampus, rosmap	metabrain_cortex, metabrain_hippocampus	HRH1	HRH1	antagonist	antagonist (HRH1)	beneficial	metabrain_cortex; metabrain_hippocampus		HRH1: beneficial	1	0	0
muromonab-cd3	CHEMBL1201608	Central Nervous System Neoplasms (Phase 2); Colitis, Ulcerative (Phase 1); Immune System Diseases (Phase 4); Kidney Neoplasms (Phase 2); Melanoma (Phase 2); Neoplasms (Phase 1); Non-alcoholic Fatty Liver Disease (Phase 2)	1	1	eqtlgen, metabrain_cortex, metabrain_spinal_cord	eqtlgen, metabrain_cortex	CD3E	CD3E	inhibitor	inhibitor (CD3E)	mixed	eqtlgen	metabrain_cortex	CD3E: adverse; CD3E: beneficial	1	1	0
olopatadine	CHEMBL1719	Conjunctivitis, Allergic (Phase 4); Pruritus (Phase 4); Rhinitis, Allergic, Seasonal (Phase 4)	1	1	eqtlgen, metabrain_cerebellum, metabrain_cortex, metabrain_hippocampus, rosmap	metabrain_cortex, metabrain_hippocampus	HRH1	HRH1	antagonist	antagonist (HRH1)	beneficial	metabrain_cortex; metabrain_hippocampus		HRH1: beneficial	1	0	0
oxatomide	CHEMBL13828	Hypersensitivity (Phase 4); Muscular Dystrophy, Duchenne (Phase 2)	1	1	eqtlgen, metabrain_cerebellum, metabrain_cortex, metabrain_hippocampus, rosmap	metabrain_cortex, metabrain_hippocampus	HRH1	HRH1	antagonist	antagonist (HRH1)	beneficial	metabrain_cortex; metabrain_hippocampus		HRH1: beneficial	1	0	0
pegcetacoplan	CHEMBL4298211	Amyotrophic Lateral Sclerosis (Phase 2); Glomerulonephritis, Membranoproliferative (Phase 2); Hemoglobinuria, Paroxysmal (Phase 4); Immune System Diseases (Phase 4); Macular Degeneration (Phase 3); Paroxysmal nocturnal haemoglobinuria (initiated by a specialist) (Phase 4); Thrombotic Microangiopathies (Phase 2)	1	1	decode, eqtlgen, metabrain_basal_ganglia, metabrain_cerebellum, metabrain_cortex, metabrain_hippocampus, metabrain_spinal_cord	eqtlgen, metabrain_basal_ganglia	C3	C3	inhibitor	inhibitor (C3)	adverse		eqtlgen; metabrain_basal_ganglia	C3: adverse	0	1	0
phenindamine	CHEMBL278398	Hypersensitivity (Phase 4)	1	1	eqtlgen, metabrain_cerebellum, metabrain_cortex, metabrain_hippocampus, rosmap	metabrain_cortex, metabrain_hippocampus	HRH1	HRH1	antagonist	antagonist (HRH1)	beneficial	metabrain_cortex; metabrain_hippocampus		HRH1: beneficial	1	0	0
phenylephrine	CHEMBL1200339	Acute hypotension (Phase 4); Acute Lung Injury (Phase 2); Arrhythmias, Cardiac (Phase 1); Cardiovascular Diseases (Phase 1); Cataract (Phase 3); Common Cold (Phase 4); Hemorrhoids (Phase 4); Hypersensitivity (Phase 4); Hypotension (Phase 4); Infections (Phase 1); Mydriasis (Phase 4); Nasal Obstruction (Phase 4); Priapism associated with alprostodil, if aspiration and lavage of the corpora are unsuccessful (alternative to adrenaline or metaraminol) (Phase 4); Pruritus (Phase 4); Respiratory Tract Infections (Phase 3); Rhinitis (Phase 1); Rhinitis, Allergic, Seasonal (Phase 4); Rhinitis, Vasomotor (Phase 3); Shock, Septic (Phase 4); Sinusitis (Phase 4); Stomach Neoplasms (Phase 2)	3	1	metabrain_basal_ganglia, metabrain_cerebellum, metabrain_cortex, metabrain_hippocampus, metabrain_spinal_cord	metabrain_cortex	ADRA1A, ADRA1B, ADRA1D	ADRA1D	agonist	agonist (ADRA1D)	adverse		metabrain_cortex	ADRA1D: adverse	0	1	0
pralatrexate	CHEMBL1201746	Breast Neoplasms (Phase 2); Carcinoma, Non-Small-Cell Lung (Phase 2); Fallopian Tube Neoplasms (Phase 1); Head and Neck Neoplasms (Phase 2); Leukemia-Lymphoma, Adult T-Cell (Phase 2); Lung Neoplasms (Phase 2); Lymphoma (Phase 3); Lymphoma, Large-Cell, Anaplastic (Phase 1); Lymphoma, T-Cell (Phase 4); Lymphoma, T-Cell, Cutaneous (Phase 1); Lymphoma, T-Cell, Peripheral (Phase 4); Multiple Myeloma (Phase 1); Mycosis Fungoides (Phase 1); Neoplasms (Phase 4); Ovarian Neoplasms (Phase 1); Peritoneal Neoplasms (Phase 1); Sezary Syndrome (Phase 1)	1	1	eqtlgen, metabrain_basal_ganglia, metabrain_cerebellum, metabrain_cortex, metabrain_hippocampus, metabrain_spinal_cord	metabrain_basal_ganglia, metabrain_cerebellum	DHFR	DHFR	inhibitor	inhibitor (DHFR)	adverse		metabrain_basal_ganglia; metabrain_cerebellum	DHFR: adverse	0	1	0
promethazine	CHEMBL1200750	Conjunctivitis, Allergic (Phase 4); Dermatitis, Atopic (Phase 4); Emergency treatment of anaphylactic reactions (Phase 4); Hyperemesis Gravidarum (Phase 3); Hypersensitivity (Phase 1); Insomnia associated with urticaria and pruritus (Phase 4); Labyrinthine disorders, (Phase 4); Migraine with Aura (Phase 3); Migraine without Aura (Phase 3); Motion sickness (Phase 4); Motion Sickness (Phase 4); Nausea, (Phase 4); Pain (Phase 4); Pain, Postoperative (Phase 4); Postoperative Nausea and Vomiting (Phase 4); Rhinitis, Allergic, Seasonal (Phase 4); Sedation (short-term use) (Phase 4); Sleep Initiation and Maintenance Disorders (Phase 3); Symptomatic relief of allergy such as hay fever and urticaria, (Phase 4); Urticaria (Phase 4); Vertigo, (Phase 4); Vomiting, (Phase 4)	1	1	eqtlgen, metabrain_cerebellum, metabrain_cortex, metabrain_hippocampus, rosmap	metabrain_cortex, metabrain_hippocampus	HRH1	HRH1	antagonist	antagonist (HRH1)	beneficial	metabrain_cortex; metabrain_hippocampus		HRH1: beneficial	1	0	0
rabeprazole	CHEMBL1200930	)] (Phase 4); Benign gastric ulcer (Phase 4); Cerebrovascular Disorders (Phase 3); Duodenal ulcer (Phase 4); Duodenal Ulcer (Phase 4); eradication [in combination with other drugs (see (Phase 4); Esophagitis, Peptic (Phase 2); Functional dyspepsia (Phase 4); Gastro-oesophageal reflux disease (Phase 4); Gastro-oesophageal reflux disease (symptomatic treatment in the absence of oesophagitis) (Phase 4); Gastroesophageal Reflux (Phase 4); Laryngopharyngeal Reflux (Phase 2); NSAID-associated peptic ulcer disease (Phase 4); Severe oesophagitis (Phase 4); Severe oesophagitis, refractory to initial treatment (Phase 4); Uninvestigated dyspepsia (Phase 4); Zollinger-Ellison Syndrome (Phase 4); Zollinger‚ÄìEllison syndrome (Phase 4)	1	1	metabrain_basal_ganglia, metabrain_cerebellum, metabrain_cortex, metabrain_hippocampus, metabrain_spinal_cord	metabrain_spinal_cord	ATP4A	ATP4A	inhibitor	inhibitor (ATP4A)	adverse		metabrain_spinal_cord	ATP4A: adverse	0	1	0
ravulizumab	CHEMBL3989986	Acute Lung Injury (Phase 3); Amyotrophic Lateral Sclerosis (Phase 3); Atypical haemolytic uraemic syndrome (under expert supervision), (Phase 4); Atypical Hemolytic Uremic Syndrome (Phase 3); Dermatomyositis (Phase 2); Hemoglobinuria (Phase 4); Hemoglobinuria, Paroxysmal (Phase 4); Hemolytic-Uremic Syndrome (Phase 4); Immune System Diseases (Phase 4); Myasthenia Gravis (Phase 3); Neuromyelitis Optica (Phase 3); Paroxysmal nocturnal haemoglobinuria (under expert supervision) (Phase 4); Pneumonia, Viral (Phase 3); Respiratory Distress Syndrome (Phase 3); Thrombotic Microangiopathies (Phase 3)	1	1	decode, eqtlgen, metabrain_basal_ganglia, metabrain_cerebellum, metabrain_cortex, metabrain_hippocampus, metabrain_spinal_cord, rosmap	eqtlgen, metabrain_cerebellum	C5	C5	inhibitor	inhibitor (C5)	mixed	metabrain_cerebellum	eqtlgen	C5: adverse; C5: beneficial	1	1	0
ribavirin	CHEMBL1643	Breast Neoplasms (Phase 1); Bronchiolitis (Phase 4); Chronic hepatitis C (in combination with direct acting antivirals, or interferon alfa 2a, or peginterferon alfa 2a with or without direct acting antivirals) (Phase 4); Chronic hepatitis C (in combination with interferon alfa 2b, or peginterferon alfa 2b with or without boceprevir) (Phase 4); Chronic hepatitis C (in combination with peginterferon alfa 2b with or without direct acting antivirals) (Phase 4); Chronic hepatitis C genotype 2 or 3 (not previously treated), or patients infected with HIV and hepatitis C (in combination with peginterferon alfa) (Phase 4); Depressive Disorder (Phase 3); Diabetes Mellitus, Type 1 (Phase 2); Encephalitis, Japanese (Phase 2); Fibrosis (Phase 4); Hemorrhagic Fever with Renal Syndrome (Phase 2); Hepatitis (Phase 3); Hepatitis B, Chronic (Phase 3); Hepatitis C (Phase 3); Hepatitis C, Chronic (Phase 4); Hepatitis D (Phase 2); HIV Infections (Phase 3); Infections (Phase 3); Influenza, Human (Phase 2); Lassa Fever (Phase 2); Leukemia, Myeloid, Acute (Phase 2); Life-threatening RSV, parainfluenza virus, and adenovirus infection in immunocompromised children (administered on expert advice) (Phase 4); Liver Cirrhosis (Phase 4); Neoplasms (Phase 1); Respiratory Syncytial Virus Infections (Phase 3); Severe Acute Respiratory Syndrome (Phase 3); Thrombocytopenia (Phase 2); Virus Diseases (Phase 4)	1	1	decode, eqtlgen, metabrain_basal_ganglia, metabrain_cerebellum, metabrain_cortex, metabrain_spinal_cord	eqtlgen, metabrain_cortex	IMPDH1	IMPDH1	inhibitor	inhibitor (IMPDH1)	beneficial	eqtlgen; metabrain_cortex		IMPDH1: beneficial	1	0	0
risankizumab	CHEMBL3990029	Arthritis, Psoriatic (Phase 3); Asthma (Phase 2); Colitis, Ulcerative (Phase 3); Crohn Disease (Phase 3); Crohn‚Äôs disease (under expert supervision) (Phase 4); Dermatitis (Phase 2); Hidradenitis Suppurativa (Phase 2); Immune System Diseases (Phase 4); Moderate-to-severe plaque psoriasis (specialist use only), (Phase 4); Psoriasis (Phase 4); Psoriatic arthritis (specialist use only) (Phase 4); Severe Acute Respiratory Syndrome (Phase 2); Spondylitis, Ankylosing (Phase 2)	2	1	decode, eqtlgen, metabrain_basal_ganglia, metabrain_cerebellum, metabrain_cortex	eqtlgen	IL12B, IL23A	IL23A	inhibitor	inhibitor (IL23A)	beneficial	eqtlgen		IL23A: beneficial	1	0	0
ritonavir	CHEMBL163	Acquired Immunodeficiency Syndrome (Phase 3); Amyotrophic Lateral Sclerosis (Phase 1); Anus Neoplasms (Phase 1); Coronavirus Infections (Phase 3); COVID-19 in patients who do not require oxygen supplementation and are at an increased risk of severe COVID-19 infection (Phase 4); Erectile Dysfunction (Phase 1); Glioblastoma (Phase 1); Hepatitis B, Chronic (Phase 2); Hepatitis C (Phase 4); Hepatitis C, Chronic (Phase 4); Hepatitis D (Phase 3); HIV infection in combination with other antiretroviral drugs (high-dose ritonavir) (Phase 4); HIV infection in combination with other antiretroviral drugs (Phase 4); HIV Infections (Phase 4); Hypertension (Phase 1); Hypertension, Pulmonary (Phase 1); Infections (Phase 3); Influenza, Human (Phase 3); Insulin Resistance (Phase 1); Kidney Diseases (Phase 1); Liver Diseases (Phase 1); Low-dose booster to increase effect of other protease inhibitors (Phase 4); Malaria (Phase 1); Mycobacterium avium-intracellulare Infection (Phase 2); Neoplasm Metastasis (Phase 1); Neoplasms (Phase 2); Pneumonia (Phase 3); Pregnancy (Phase 2); Respiratory Distress Syndrome (Phase 1); Sarcoma (Phase 2); Sarcoma, Kaposi (Phase 2); Severe Acute Respiratory Syndrome (Phase 3); Tuberculosis (Phase 1); Virus Diseases (Phase 4)	4	1	eqtlgen, metabrain_basal_ganglia, metabrain_cerebellum, metabrain_cortex, metabrain_hippocampus, metabrain_spinal_cord	metabrain_cerebellum, metabrain_cortex	CYP3A4, CYP3A43, CYP3A5, CYP3A7	CYP3A43	inhibitor	inhibitor (CYP3A43)	mixed	metabrain_cerebellum	metabrain_cortex	CYP3A43: adverse; CYP3A43: beneficial	1	1	0
rupatadine	CHEMBL91397	Arthritis, Rheumatoid (Phase 3); Hypersensitivity (Phase 3); Mastocytosis (Phase 2); Symptomatic relief of allergic rhinitis and urticaria (Phase 4); Urticaria (Phase 3)	2	1	eqtlgen, metabrain_basal_ganglia, metabrain_cerebellum, metabrain_cortex, metabrain_hippocampus, metabrain_spinal_cord, rosmap	metabrain_cortex, metabrain_hippocampus	HRH1, PTAFR	HRH1	antagonist	antagonist (HRH1)	beneficial	metabrain_cortex; metabrain_hippocampus		HRH1: beneficial	1	0	0
sarilumab	CHEMBL2108730	Arthritis, Juvenile (Phase 2); Arthritis, Rheumatoid (Phase 4); Giant Cell Arteritis (Phase 3); Immune System Diseases (Phase 4); Influenza, Human (Phase 3); Mastocytosis, Systemic (Phase 2); Melanoma (Phase 2); Moderate-to-severe active rheumatoid arthritis in patients who have had an inadequate response to, or are intolerant to one or more disease-modifying anti-rheumatic drugs (as monotherapy or in combination with methotrexate) (specialist use only) (Phase 4); Pneumonia (Phase 3); Polymyalgia Rheumatica (Phase 3); Scleroderma, Localized (Phase 1); Severe Acute Respiratory Syndrome (Phase 3); Spondylitis, Ankylosing (Phase 2); Uveitis (Phase 2)	1	1	decode, eqtlgen, metabrain_basal_ganglia, metabrain_cerebellum, metabrain_cortex, metabrain_hippocampus, metabrain_spinal_cord	decode, eqtlgen, metabrain_cerebellum	IL6R	IL6R	antagonist	antagonist (IL6R)	mixed	decode	eqtlgen; metabrain_cerebellum	IL6R: adverse; IL6R: beneficial	1	1	0
siltuximab	CHEMBL1743070	Carcinoma, Renal Cell (Phase 1); Castleman Disease (Phase 4); Diabetes Mellitus, Type 1 (Phase 0.5); Immune System Diseases (Phase 4); Kidney Neoplasms (Phase 2); Leukemia (Phase 0.5); Multiple Myeloma (Phase 3); Myelodysplastic Syndromes (Phase 2); Paraproteinemias (Phase 1); Prostatic Neoplasms (Phase 2); Prostatic Neoplasms, Castration-Resistant (Phase 2); Schizophrenia (Phase 1); Severe Acute Respiratory Syndrome (Phase 3); Treatment of multicentric Castleman's disease (MCD) in patients who are human immunodeficiency virus (HIV) negative and human herpesvirus-8 (HHV-8) negative (Phase 4)	1	1	eqtlgen, metabrain_basal_ganglia, metabrain_cerebellum, metabrain_cortex, metabrain_hippocampus	metabrain_cerebellum, metabrain_cortex	IL6	IL6	antagonist	antagonist (IL6)	adverse		metabrain_cerebellum; metabrain_cortex	IL6: adverse	0	1	0
sirolimus	CHEMBL413	Acute Lung Injury (Phase 1); Adenocarcinoma of Lung (Phase 1); Adenomatous Polyposis Coli (Phase 2); Aging (Phase 2); Alcoholism (Phase 1); Amyotrophic Lateral Sclerosis (Phase 2); Anemia (Phase 2); Anemia, Aplastic (Phase 2); Anemia, Sickle Cell (Phase 2); Angiomyolipoma (Phase 2); beta-Thalassemia (Phase 2); Birt-Hogg-Dube Syndrome (Phase 3); Breast Neoplasms (Phase 3); Bronchitis (Phase 2); Carcinoma, Hepatocellular (Phase 3); Carcinoma, Non-Small-Cell Lung (Phase 1); Carcinoma, Renal Cell (Phase 2); Carcinoma, Squamous Cell (Phase 1); Cardiovascular Abnormalities (Phase 3); Castleman Disease (Phase 2); Central Nervous System Neoplasms (Phase 1); Depressive Disorder (Phase 2); Diabetes Mellitus, Type 1 (Phase 3); Diabetic Nephropathies (Phase 3); Diabetic Retinopathy (Phase 1); Dry Eye Syndromes (Phase 2); Eye Diseases (Phase 4); Fallopian Tube Neoplasms (Phase 1); Fanconi Anemia (Phase 2); Fibroma (Phase 3); Fibromatosis, Aggressive (Phase 1); Frontotemporal Dementia (Phase 1); Gangliosidoses (Phase 1); Gaucher Disease (Phase 1); Glioblastoma (Phase 1); Gliosarcoma (Phase 2); Glomerulonephritis, IGA (Phase 2); Glomerulosclerosis, Focal Segmental (Phase 2); Glycogen Storage Disease Type II (Phase 1); Graft vs Host Disease (Phase 3); Granulomatous Disease, Chronic (Phase 1); Graves Ophthalmopathy (Phase 2); Heart Failure (Phase 1); Hemangioendothelioma (Phase 2); Hematologic Diseases (Phase 2); Hematologic Neoplasms (Phase 1); HIV Infections (Phase 1); Hodgkin Disease (Phase 3); Hypercholesterolemia (Phase 1); Hyperinsulinism (Phase 1); Hypertension (Phase 2); Hypertension, Pulmonary (Phase 1); Immune System Diseases (Phase 4); Immunologic Deficiency Syndromes (Phase 2); Intracranial Aneurysm (Phase 2); Intracranial Arteriovenous Malformations (Phase 2); Kidney Diseases (Phase 1); Leukemia (Phase 2); Leukemia, Lymphocytic, Chronic, B-Cell (Phase 2); Leukemia, Myelogenous, Chronic, BCR-ABL Positive (Phase 1); Leukemia, Myeloid, Acute (Phase 2); Leukemia, Plasma Cell (Phase 1); Lichen Planus, Oral (Phase 3); Liver Neoplasms (Phase 2); Lung Neoplasms (Phase 1); Lupus Erythematosus, Systemic (Phase 2); Lupus Nephritis (Phase 2); Lymphangioleiomyomatosis (Phase 3); Lymphedema (Phase 2); Lymphoma (Phase 2); Lymphoma, Large B-Cell, Diffuse (Phase 2); Lymphoma, Mantle-Cell (Phase 2); Lymphoma, Non-Hodgkin (Phase 3); Lymphoma, T-Cell, Cutaneous (Phase 2); Macular Degeneration (Phase 2); Multiple Myeloma (Phase 2); Multiple Sclerosis, Relapsing-Remitting (Phase 1); Multiple System Atrophy (Phase 2); Myelodysplastic Syndromes (Phase 2); Myositis, Inclusion Body (Phase 3); Neoplasm Metastasis (Phase 2); Neoplasms (Phase 2); Neoplasms, Germ Cell and Embryonal (Phase 2); Neurilemmoma (Phase 1); Neuroblastoma (Phase 2); Neurofibromatoses (Phase 3); Neurofibromatosis 1 (Phase 2); Osteosarcoma (Phase 2); Ovarian Neoplasms (Phase 2); Pachyonychia Congenita (Phase 3); Pancreatic Neoplasms (Phase 2); Parkinson Disease (Phase 1); Pemphigus (Phase 0.5); Pinealoma (Phase 2); Polycystic Kidney Diseases (Phase 2); Polycystic Kidney, Autosomal Dominant (Phase 3); Port-Wine Stain (Phase 1); Precursor Cell Lymphoblastic Leukemia-Lymphoma (Phase 2); Prophylaxis of organ rejection in kidney allograft recipients (Phase 4); Prostatic Neoplasms (Phase 1); Prostatic Neoplasms, Castration-Resistant (Phase 2); Rectal Neoplasms (Phase 1); Renal Insufficiency (Phase 2); Renal Insufficiency, Chronic (Phase 3); Respiratory Distress Syndrome (Phase 1); Retroperitoneal Fibrosis (Phase 2); Sarcoidosis (Phase 2); Sarcoma (Phase 2); Sarcoma, Ewing (Phase 2); Sarcopenia (Phase 1); Scleritis (Phase 1); Scleroderma, Systemic (Phase 2); Severe Acute Respiratory Syndrome (Phase 2); Severe Combined Immunodeficiency (Phase 2); Skin Neoplasms (Phase 3); Small Cell Lung Carcinoma (Phase 1); Sturge-Weber Syndrome (Phase 2); Thalassemia (Phase 1); Thyroid Neoplasms (Phase 2); Tuberous Sclerosis (Phase 2); Urinary Bladder Neoplasms (Phase 3); Uveitis, Anterior (Phase 1); Uveitis, Intermediate (Phase 2); Uveitis, Posterior (Phase 2); Vascular Malformations (Phase 2); Vitiligo (Phase 2); Wet Macular Degeneration (Phase 2)	1	1	eqtlgen, metabrain_basal_ganglia, metabrain_cerebellum, metabrain_cortex, metabrain_spinal_cord, rosmap	metabrain_basal_ganglia, metabrain_cerebellum, rosmap	FKBP1A	FKBP1A	inhibitor	inhibitor (FKBP1A)	beneficial	metabrain_basal_ganglia; metabrain_cerebellum; rosmap		FKBP1A: beneficial	1	0	0
sulfasalazine	CHEMBL421	Active Crohn's disease (Phase 4); Active rheumatoid arthritis (administered on expert advice) (Phase 4); Arthritis, Juvenile (Phase 4); Arthritis, Psoriatic (Phase 3); Arthritis, Rheumatoid (Phase 4); Cholangitis, Sclerosing (Phase 2); Colitis, Ulcerative (Phase 4); Glioblastoma (Phase 1); Hypertension, Pulmonary (Phase 1); Intestinal Obstruction (Phase 1); Maintenance of remission of mild to moderate and severe ulcerative colitis (Phase 4); Nausea (Phase 1); Osteomyelitis (Phase 0.5); Peripheral Nervous System Diseases (Phase 2); Spondylitis, Ankylosing (Phase 2); Treatment of acute attack of mild to moderate and severe ulcerative colitis, (Phase 4)	3	1	eqtlgen, metabrain_basal_ganglia, metabrain_cerebellum, metabrain_cortex, metabrain_hippocampus, metabrain_spinal_cord	metabrain_basal_ganglia	ALOX5, PTGS1, PTGS2	ALOX5	inhibitor	inhibitor (ALOX5)	beneficial	metabrain_basal_ganglia		ALOX5: beneficial	1	0	0
sutimlimab	CHEMBL4297832	Anemia, Hemolytic, Autoimmune (Phase 4); Immune System Diseases (Phase 4); Purpura, Thrombocytopenic, Idiopathic (Phase 1)	1	1	decode, eqtlgen, metabrain_basal_ganglia, metabrain_cerebellum, metabrain_cortex, metabrain_hippocampus, metabrain_spinal_cord, rosmap	eqtlgen, metabrain_basal_ganglia, metabrain_hippocampus, metabrain_spinal_cord	C1S	C1S	inhibitor	inhibitor (C1S)	beneficial	eqtlgen; metabrain_basal_ganglia; metabrain_hippocampus; metabrain_spinal_cord		C1S: beneficial	1	0	0
tacrolimus	CHEMBL3989887	Allograft rejection resistant to conventional immunosuppressive therapy (Phase 4); Eczema (Phase 4); Immune System Diseases (Phase 4); Prevention of flares in patients with moderate to severe atopic eczema and 4 or more flares a year who have responded to initial treatment with topical tacrolimus (initiated by a specialist) (Phase 4); Prophylaxis of graft rejection following heart transplantation following antibody induction, starting within 5 days of transplantation (Phase 4); Prophylaxis of graft rejection following heart transplantation without antibody induction, starting within 12 hours of transplantation (Phase 4); Prophylaxis of graft rejection following kidney transplantation, starting within 24 hours of transplantation (Phase 4); Prophylaxis of graft rejection following kidney transplantation, starting within 24 hours of transplantation when oral route not appropriate (Phase 4); Prophylaxis of graft rejection following liver transplantation, starting 12 hours after transplantation (Phase 4); Prophylaxis of graft rejection following liver transplantation, starting 12 hours after transplantation when oral route not appropriate (Phase 4); Prophylaxis of graft rejection following liver transplantation, starting 12‚Äì18 hours after transplantation (Phase 4); Prophylaxis of graft rejection following liver transplantation, starting within 24 hours of transplantation (Phase 4); Prophylaxis of graft rejection following renal transplantation, starting within 24 hours of transplantation (Phase 4); Rejection therapy (Phase 4); Short-term treatment of facial, flexural, or genital psoriasis in patients unresponsive to, or intolerant of other topical therapy (initiated under specialist supervision) (Phase 4); Short-term treatment of moderate to severe atopic eczema (including flares) in patients unresponsive to, or intolerant of conventional therapy (initiated by a specialist) (Phase 4)	1	1	eqtlgen, metabrain_basal_ganglia, metabrain_cerebellum, metabrain_cortex, metabrain_spinal_cord, rosmap	metabrain_basal_ganglia, metabrain_cerebellum, rosmap	FKBP1A	FKBP1A	inhibitor	inhibitor (FKBP1A)	beneficial	metabrain_basal_ganglia; metabrain_cerebellum; rosmap		FKBP1A: beneficial	1	0	0
teprotumumab	CHEMBL1743079	Breast Neoplasms (Phase 2); Carcinoma, Non-Small-Cell Lung (Phase 2); Graves Ophthalmopathy (Phase 4); Immune System Diseases (Phase 4); Neoplasms (Phase 1); Sarcoma (Phase 2); Scleroderma, Diffuse (Phase 1)	1	1	decode, eqtlgen, metabrain_basal_ganglia, metabrain_cerebellum, metabrain_cortex, ukb_ppp	metabrain_cortex	IGF1R	IGF1R	antagonist	antagonist (IGF1R)	adverse		metabrain_cortex	IGF1R: adverse	0	1	0
tildrakizumab	CHEMBL2108681	Immune System Diseases (Phase 4); Moderate-to-severe plaque psoriasis (under expert supervision) (Phase 4); Neoplasms (Phase 2); Prostatic Neoplasms, Castration-Resistant (Phase 1); Psoriasis (Phase 4)	2	1	decode, eqtlgen, metabrain_basal_ganglia, metabrain_cerebellum, metabrain_cortex	eqtlgen	IL12B, IL23A	IL23A	inhibitor	inhibitor (IL23A)	beneficial	eqtlgen		IL23A: beneficial	1	0	0
tocilizumab	CHEMBL1237022	Amyotrophic Lateral Sclerosis (Phase 2); Arthritis, Juvenile (Phase 4); Arthritis, Rheumatoid (Phase 4); Behcet Syndrome (Phase 2); Breast Neoplasms (Phase 2); Carcinoma, Hepatocellular (Phase 1); Carcinoma, Non-Small-Cell Lung (Phase 1); Castleman Disease (Phase 2); Colorectal Neoplasms (Phase 1); COVID-19 in hospitalised patients who are receiving systemic corticosteroids and require oxygen supplementation or mechanical ventilation (initiated by a specialist) (Phase 4); Cytokine release syndrome (initiated by a specialist) (Phase 4); Depressive Disorder, Major (Phase 2); Dermatomyositis (Phase 2); Diabetes Mellitus, Type 1 (Phase 2); Epilepsy (Phase 3); Erdheim-Chester Disease (Phase 2); Familial Mediterranean Fever (Phase 2); Fever (Phase 2); Fibrous Dysplasia of Bone (Phase 2); Giant cell arteritis (initiated by a specialist) (Phase 4); Giant Cell Arteritis (Phase 4); Glioblastoma (Phase 2); Graft vs Host Disease (Phase 2); Graves Ophthalmopathy (Phase 2); Hematologic Neoplasms (Phase 2); HIV Infections (Phase 1); Hypertension, Pulmonary (Phase 2); Immune System Diseases (Phase 4); Influenza, Human (Phase 3); Leukemia (Phase 2); Leukemia, Biphenotypic, Acute (Phase 1); Leukemia, Lymphocytic, Chronic, B-Cell (Phase 1); Leukemia, Myeloid, Acute (Phase 2); Liver Neoplasms (Phase 1); Lung Diseases (Phase 2); Lupus Erythematosus, Systemic (Phase 1); Lymphohistiocytosis, Hemophagocytic (Phase 2); Lymphoma (Phase 2); Lymphoma, Follicular (Phase 1); Lymphoma, Large B-Cell, Diffuse (Phase 3); Lymphoma, Non-Hodgkin (Phase 3); Macrophage Activation Syndrome (Phase 2); Melanoma (Phase 2); Multiple Myeloma (Phase 1); Myasthenia Gravis (Phase 2); Neoplasms (Phase 2); Neuromyelitis Optica (Phase 2); Non-ST Elevated Myocardial Infarction (Phase 2); Ovarian Neoplasms (Phase 1); Pancreatic Neoplasms (Phase 2); Pneumonia (Phase 3); Pneumonia, Viral (Phase 2); Polychondritis, Relapsing (Phase 2); Polymyalgia Rheumatica (Phase 3); Precursor Cell Lymphoblastic Leukemia-Lymphoma (Phase 2); Prostatic Neoplasms (Phase 2); Renal Insufficiency, Chronic (Phase 1); Respiratory Distress Syndrome (Phase 2); Rheumatoid arthritis (initiated by a specialist) (Phase 4); Schizophrenia (Phase 1); Schnitzler Syndrome (Phase 2); Scleroderma, Systemic (Phase 4); Severe Acute Respiratory Syndrome (Phase 3); Spondylitis, Ankylosing (Phase 3); Still's Disease, Adult-Onset (Phase 2); Takayasu Arteritis (Phase 3); Urinary Bladder Neoplasms (Phase 1); Uveitis (Phase 2); Uveitis, Intermediate (Phase 1); Uveitis, Posterior (Phase 1)	1	1	decode, eqtlgen, metabrain_basal_ganglia, metabrain_cerebellum, metabrain_cortex, metabrain_hippocampus, metabrain_spinal_cord	decode, eqtlgen, metabrain_cerebellum	IL6R	IL6R	inhibitor	inhibitor (IL6R)	mixed	decode	eqtlgen; metabrain_cerebellum	IL6R: adverse; IL6R: beneficial	1	1	0
triprolidine	CHEMBL3188034	Common Cold (Phase 4); Nasal Obstruction (Phase 4); Rhinitis, Allergic (Phase 4); Rhinitis, Allergic, Seasonal (Phase 4)	1	1	eqtlgen, metabrain_cerebellum, metabrain_cortex, metabrain_hippocampus, rosmap	metabrain_cortex, metabrain_hippocampus	HRH1	HRH1	antagonist	antagonist (HRH1)	beneficial	metabrain_cortex; metabrain_hippocampus		HRH1: beneficial	1	0	0
ustekinumab	CHEMBL1201835	Arthritis, Juvenile (Phase 3); Arthritis, Psoriatic (Phase 4); Arthritis, Rheumatoid (Phase 2); Behcet Syndrome (Phase 2); Colitis (Phase 3); Colitis, Ulcerative (Phase 3); Crohn Disease (Phase 4); Crohn‚Äôs disease (under expert supervision), (Phase 4); Dermatitis, Atopic (Phase 2); Dermatomyositis (Phase 3); Diabetes Mellitus, Type 1 (Phase 2); Giant Cell Arteritis (Phase 2); Graft vs Host Disease (Phase 2); Hematologic Neoplasms (Phase 2); Hidradenitis Suppurativa (Phase 2); Ichthyosis (Phase 0.5); Immune System Diseases (Phase 4); Liver Cirrhosis, Biliary (Phase 2); Lupus Erythematosus, Systemic (Phase 3); Multiple Sclerosis (Phase 2); Pemphigoid, Bullous (Phase 2); Plaque psoriasis (under expert supervision) (Phase 4); Pouchitis (Phase 3); Psoriasis (Phase 4); Psoriatic arthritis (under expert supervision) (Phase 4); Sarcoidosis (Phase 2); Spondylitis, Ankylosing (Phase 3); Takayasu Arteritis (Phase 3); Ulcerative colitis (under expert supervision) (Phase 4); Uveitis (Phase 2)	2	1	decode, eqtlgen, metabrain_basal_ganglia, metabrain_cerebellum, metabrain_cortex	eqtlgen	IL12B, IL23A	IL23A	inhibitor	inhibitor (IL23A)	beneficial	eqtlgen		IL23A: beneficial	1	0	0
voclosporin	CHEMBL2218919	Dry Eye Syndromes (Phase 2); Glomerulosclerosis, Focal Segmental (Phase 2); Immune System Diseases (Phase 4); Kidney Diseases (Phase 2); Lupus Erythematosus, Systemic (Phase 2); Lupus Nephritis (Phase 4); Lupus nephritis (under expert supervision) (Phase 4); Panuveitis (Phase 3); Psoriasis (Phase 3); Uveitis (Phase 3); Uveitis, Anterior (Phase 3); Uveitis, Intermediate (Phase 3); Uveitis, Posterior (Phase 3)	1	1	eqtlgen, metabrain_cerebellum, metabrain_cortex	eqtlgen	PPP3CA	PPP3CA	inhibitor	inhibitor (PPP3CA)	adverse		eqtlgen	PPP3CA: adverse	0	1	0
